# Augmenting Electronic Health Records for Adverse Event Detection

**DOI:** 10.64898/2026.02.10.26345962

**Authors:** Gün Kaynar, Zhaoyi You, Richard D. Boyce, Takahiro Yakoh, Carl Kingsford

## Abstract

**Objective:** Adverse events (AEs) resulting from medical interventions are significant contributors to patient morbidity, mortality, and healthcare costs. Prediction of these events using electronic health records (EHRs) can facilitate timely clinical interventions. However, effective prediction remains challenging due to severe class imbalance, missing labels, and the complexity of EHR records. Classical machine learning approaches frequently underperform due to insufficient representation of minority adverse event classes and limited capacity to capture interactions among patient demographics, administered medications, and associated complications.

**Methods:** We introduce TASER-AE, a novel data augmentation pipeline tailored for structured EHR data, coupled with transformer-based classification. TASER-AE addresses these issues through an NLP-inspired data augmentation framework adapted for EHR, enabling effective minority-class representation in sparse and imbalanced clinical datasets. The augmented records produced by TASER-AE alleviate class imbalance by enriching the representation of minority adverse event classes, which enhances the robustness and predictive performance of the classifier.

**Results:** TASER-AE yields minority-class F1 scores up to 0.70, substantially surpassing classical machine-learning baselines and prior augmentation methods across multiple adverse event tasks. Experiments conducted on two distinct EHR datasets confirm TASER-AE’s ability to substantially improve adverse event detection performance.

**Conclusion:** These results demonstrate the potential of structured, NLP-inspired augmentation methods to overcome data limitations in clinical predictive modeling, ultimately contributing to improved patient safety outcomes. TASER-AE is available at https://github.com/Kingsford-Group/taserae.

## Supplementary Table S2 for "Augmenting Electronic Health Records for Adverse Event Detection"

	Id	Code	Name	Class	Standard Concept Caption	Valid Start Date	Valid End Date	RC	DRC	PC	DPC	Domain	Vocabulary
	45609815	Y28.2XXS	Contact with sword or dagger, undetermined intent, sequela	7-char billing code	Non-Standard	12/31/1969	12/30/2099	0	0	0	0	Condition	ICD10CM
	45609813	Y25.XXXS	Contact with explosive material, undetermined intent, sequela	7-char billing code	Non-Standard	12/31/1969	12/30/2099	0	0	0	0	Condition	ICD10CM
	45609785	X52.XXXS	Prolonged stay in weightless environment, sequela	7-char billing code	Non-Standard	12/31/1969	12/30/2099	0	0	0	0	Condition	ICD10CM
	45609774	X10.1XXS	Contact with hot food, sequela	7-char billing code	Non-Standard	12/31/1969	12/30/2099	0	0	0	0	Condition	ICD10CM
	45609740	W50.0XXD	Accidental hit or strike by another person, subsequent encounter	7-char billing code	Non-Standard	12/31/1969	12/30/2099	0	0	0	0	Observation	ICD10CM
	45609735	W40.1XXS	Explosion of explosive gases, sequela	7-char billing code	Non-Standard	12/31/1969	12/30/2099	0	0	0	0	Condition	ICD10CM
	45609726	W29.0XXS	Contact with powered kitchen appliance, sequela	7-char billing code	Non-Standard	12/31/1969	12/30/2099	0	0	0	0	Condition	ICD10CM
	45609725	W27.5XXS	Contact with paper-cutter, sequela	7-char billing code	Non-Standard	12/31/1969	12/30/2099	0	0	0	0	Condition	ICD10CM
	45609724	W27.4XXS	Contact with kitchen utensil, sequela	7-char billing code	Non-Standard	12/31/1969	12/30/2099	0	0	0	0	Condition	ICD10CM
	45609720	W26.0XXS	Contact with knife, sequela	7-char billing code	Non-Standard	12/31/1969	12/30/2099	0	0	0	0	Condition	ICD10CM
	45609717	W22.10XS	Striking against or struck by unspecified automobile airbag, sequela	7-char billing code	Non-Standard	12/31/1969	12/30/2099	0	0	0	0	Condition	ICD10CM
	45609715	W22.09XS	Striking against other stationary object, sequela	7-char billing code	Non-Standard	12/31/1969	12/30/2099	0	0	0	0	Condition	ICD10CM
	45609711	W21.89XS	Striking against or struck by other sports equipment, sequela	7-char billing code	Non-Standard	12/31/1969	12/30/2099	0	0	0	0	Condition	ICD10CM
	45609707	W21.220S	Struck by ice hockey puck, sequela	7-char billing code	Non-Standard	12/31/1969	12/30/2099	0	0	0	0	Condition	ICD10CM
	45609704	W21.01XS	Struck by football, sequela	7-char billing code	Non-Standard	12/31/1969	12/30/2099	0	0	0	0	Condition	ICD10CM
	45609703	W20.0XXS	Struck by falling object in cave-in, sequela	7-char billing code	Non-Standard	12/31/1969	12/30/2099	0	0	0	0	Condition	ICD10CM
	45609702	W18.3	Other and unspecified fall on same level	4-char nonbill code	Non-Standard	12/29/2006	12/30/2099	0	0	0	0	Observation	ICD10CM
	45609701	W18.2XXS	Fall in (into) shower or empty bathtub, sequela	7-char billing code	Non-Standard	12/31/1969	12/30/2099	0	0	0	0	Condition	ICD10CM
	45609696	W16.811S	Jumping or diving into other water striking water surface causing drowning and submersion, sequela	7-char billing code	Non-Standard	12/31/1969	12/30/2099	0	0	0	0	Condition	ICD10CM
	45609692	W16.622S	Jumping or diving into natural body of water striking bottom causing other injury, sequela	7-char billing code	Non-Standard	12/31/1969	12/30/2099	0	0	0	0	Condition	ICD10CM
	45609689	W16.511S	Jumping or diving into swimming pool striking water surface causing drowning and submersion, sequela	7-char billing code	Non-Standard	12/31/1969	12/30/2099	0	0	0	0	Condition	ICD10CM
	45609681	W10.8	Fall (on) (from) other stairs and steps	4-char nonbill code	Non-Standard	12/29/2006	12/30/2099	0	0	0	0	Observation	ICD10CM
	45609680	W10.2XXS	Fall (on)(from) incline, sequela	7-char billing code	Non-Standard	12/31/1969	12/30/2099	0	0	0	0	Condition	ICD10CM
	45609677	W09.1XXS	Fall from playground swing, sequela	7-char billing code	Non-Standard	12/31/1969	12/30/2099	0	0	0	0	Condition	ICD10CM
	45609675	W05.0XXA	Fall from non-moving wheelchair, initial encounter	7-char billing code	Non-Standard	12/31/1969	12/30/2099	0	0	0	0	Observation	ICD10CM
	45609674	W03.XXXS	Other fall on same level due to collision with another person, sequela	7-char billing code	Non-Standard	12/31/1969	12/30/2099	0	0	0	0	Condition	ICD10CM
	45609673	W01.111S	Fall on same level from slipping, tripping and stumbling with subsequent striking against power tool or machine, sequela	7-char billing code	Non-Standard	12/31/1969	12/30/2099	0	0	0	0	Condition	ICD10CM
	45609669	V97.39XS	Other injury to person on ground due to air transport accident, sequela	7-char billing code	Non-Standard	12/31/1969	12/30/2099	0	0	0	0	Condition	ICD10CM
	45609663	V96.04XS	Balloon fire injuring occupant, sequela	7-char billing code	Non-Standard	12/31/1969	12/30/2099	0	0	0	0	Condition	ICD10CM
	45609660	V95.43XS	Spacecraft collision injuring occupant, sequela	7-char billing code	Non-Standard	12/31/1969	12/30/2099	0	0	0	0	Condition	ICD10CM
	45609656	V95.20XS	Unspecified accident to other private fixed-wing aircraft, injuring occupant, sequela	7-char billing code	Non-Standard	12/31/1969	12/30/2099	0	0	0	0	Condition	ICD10CM
	45609653	V95.02XS	Forced landing of helicopter injuring occupant, sequela	7-char billing code	Non-Standard	12/31/1969	12/30/2099	0	0	0	0	Condition	ICD10CM
	45609647	V93.82XS	Other injury due to other accident on board fishing boat, sequela	7-char billing code	Non-Standard	12/31/1969	12/30/2099	0	0	0	0	Condition	ICD10CM
	45609645	V93.81XS	Other injury due to other accident on board passenger ship, sequela	7-char billing code	Non-Standard	12/31/1969	12/30/2099	0	0	0	0	Condition	ICD10CM
	45609641	V93.39XD	Fall on board unspecified watercraft, subsequent encounter	7-char billing code	Non-Standard	12/31/1969	12/30/2099	0	0	0	0	Observation	ICD10CM
	45609640	V93.36XD	Fall on board (nonpowered) inflatable craft, subsequent encounter	7-char billing code	Non-Standard	12/31/1969	12/30/2099	0	0	0	0	Observation	ICD10CM
	45609639	V93.31XA	Fall on board passenger ship, initial encounter	7-char billing code	Non-Standard	12/31/1969	12/30/2099	0	0	0	0	Observation	ICD10CM
	45609638	V93.20XS	Heat exposure on board merchant ship, sequela	7-char billing code	Non-Standard	12/31/1969	12/30/2099	0	0	0	0	Condition	ICD10CM
	45609636	V92.29XS	Drowning and submersion due to being washed overboard from unspecified watercraft, sequela	7-char billing code	Non-Standard	12/31/1969	12/30/2099	0	0	0	0	Condition	ICD10CM
	45609631	V91.89XS	Other injury due to other accident to unspecified watercraft, sequela	7-char billing code	Non-Standard	12/31/1969	12/30/2099	0	0	0	0	Condition	ICD10CM
	45609630	V91.88XS	Other injury due to other accident to other unpowered watercraft, sequela	7-char billing code	Non-Standard	12/31/1969	12/30/2099	0	0	0	0	Condition	ICD10CM
	45609627	V91.26XS	Fall due to collision between (nonpowered) inflatable craft and other watercraft or other object, sequela	7-char billing code	Non-Standard	12/31/1969	12/30/2099	0	0	0	0	Condition	ICD10CM
	45609626	V91.24XS	Fall due to collision between sailboat and other watercraft or other object, sequela	7-char billing code	Non-Standard	12/31/1969	12/30/2099	0	0	0	0	Condition	ICD10CM
	45609625	V91.12XS	Crushed between fishing boat and other watercraft or other object due to collision, sequela	7-char billing code	Non-Standard	12/31/1969	12/30/2099	0	0	0	0	Condition	ICD10CM
	45609620	V90.28XS	Drowning and submersion due to falling or jumping from other burning unpowered watercraft, sequela	7-char billing code	Non-Standard	12/31/1969	12/30/2099	0	0	0	0	Condition	ICD10CM
	45609618	V90.03XS	Drowning and submersion due to other powered watercraft overturning, sequela	7-char billing code	Non-Standard	12/31/1969	12/30/2099	0	0	0	0	Condition	ICD10CM
	45609617	V90.00XS	Drowning and submersion due to merchant ship overturning, sequela	7-char billing code	Non-Standard	12/31/1969	12/30/2099	0	0	0	0	Condition	ICD10CM
	45609602	V85.7XXA	Person on outside of special construction vehicle injured in nontraffic accident, initial encounter	7-char billing code	Non-Standard	12/31/1969	12/30/2099	0	0	0	0	Condition	ICD10CM
	45609597	V81.9XXA	Occupant of railway train or railway vehicle injured in unspecified railway accident, initial encounter	7-char billing code	Non-Standard	12/31/1969	12/30/2099	0	0	0	0	Condition	ICD10CM
	45609596	V81.3XXA	Occupant of railway train or railway vehicle injured in collision with other object, initial encounter	7-char billing code	Non-Standard	12/31/1969	12/30/2099	0	0	0	0	Condition	ICD10CM
	45609595	V81.2XXS	Occupant of railway train or railway vehicle injured in collision with or hit by rolling stock, sequela	7-char billing code	Non-Standard	12/31/1969	12/30/2099	0	0	0	0	Condition	ICD10CM
	45609594	V81.1XXD	Occupant of railway train or railway vehicle injured in collision with motor vehicle in traffic accident, subsequent encounter	7-char billing code	Non-Standard	12/31/1969	12/30/2099	0	0	0	0	Condition	ICD10CM
	45609593	V80.920S	Occupant of animal-drawn vehicle injured in transport accident with military vehicle, sequela	7-char billing code	Non-Standard	12/31/1969	12/30/2099	0	0	0	0	Condition	ICD10CM
	45609590	V80.910S	Animal-rider injured in transport accident with military vehicle, sequela	7-char billing code	Non-Standard	12/31/1969	12/30/2099	0	0	0	0	Condition	ICD10CM
	45609584	V80.11XS	Animal-rider injured in collision with pedestrian or animal, sequela	7-char billing code	Non-Standard	12/31/1969	12/30/2099	0	0	0	0	Condition	ICD10CM
	45609460	V19.88XD	Pedal cyclist (driver) (passenger) injured in other specified transport accidents, subsequent encounter	7-char billing code	Non-Standard	12/31/1969	12/30/2099	0	0	0	0	Condition	ICD10CM
	45609456	V19.3XXS	Pedal cyclist (driver) (passenger) injured in unspecified nontraffic accident, sequela	7-char billing code	Non-Standard	12/31/1969	12/30/2099	0	0	0	0	Condition	ICD10CM
	45609453	V18.9XXS	Unspecified pedal cyclist injured in noncollision transport accident in traffic accident, sequela	7-char billing code	Non-Standard	12/31/1969	12/30/2099	0	0	0	0	Condition	ICD10CM
	45609451	V17.4XXS	Pedal cycle driver injured in collision with fixed or stationary object in traffic accident, sequela	7-char billing code	Non-Standard	12/31/1969	12/30/2099	0	0	0	0	Condition	ICD10CM
	45609448	V15.3XXA	Person boarding or alighting a pedal cycle injured in collision with railway train or railway vehicle, initial encounter	7-char billing code	Non-Standard	12/31/1969	12/30/2099	0	0	0	0	Condition	ICD10CM
	45609443	V13.3XXD	Person boarding or alighting a pedal cycle injured in collision with car, pick-up truck or van, subsequent encounter	7-char billing code	Non-Standard	12/31/1969	12/30/2099	0	0	0	0	Condition	ICD10CM
	45609440	V11.9XXS	Unspecified pedal cyclist injured in collision with other pedal cycle in traffic accident, sequela	7-char billing code	Non-Standard	12/31/1969	12/30/2099	0	0	0	0	Condition	ICD10CM
	45609439	V10.9XXS	Unspecified pedal cyclist injured in collision with pedestrian or animal in traffic accident, sequela	7-char billing code	Non-Standard	12/31/1969	12/30/2099	0	0	0	0	Condition	ICD10CM
	45609438	V10.4XXS	Pedal cycle driver injured in collision with pedestrian or animal in traffic accident, sequela	7-char billing code	Non-Standard	12/31/1969	12/30/2099	0	0	0	0	Condition	ICD10CM
	45609437	V09.3XXS	Pedestrian injured in unspecified traffic accident, sequela	7-char billing code	Non-Standard	12/31/1969	12/30/2099	0	0	0	0	Condition	ICD10CM
	45609432	V06.99XS	Pedestrian with other conveyance injured in collision with other nonmotor vehicle, unspecified whether traffic or nontraffic accident, sequela	7-char billing code	Non-Standard	12/31/1969	12/30/2099	0	0	0	0	Condition	ICD10CM
	45609431	V06.92XS	Pedestrian on skateboard injured in collision with other nonmotor vehicle, unspecified whether traffic or nontraffic accident, sequela	7-char billing code	Non-Standard	12/31/1969	12/30/2099	0	0	0	0	Condition	ICD10CM
	45609416	V00.831S	Fall from motorized mobility scooter, sequela	7-char billing code	Non-Standard	12/31/1969	12/30/2099	0	0	0	0	Condition	ICD10CM
	45609415	V00.821A	Fall from baby stroller, initial encounter	7-char billing code	Non-Standard	12/31/1969	12/30/2099	0	0	0	0	Observation	ICD10CM
	45609414	V00.811S	Fall from moving wheelchair (powered), sequela	7-char billing code	Non-Standard	12/31/1969	12/30/2099	0	0	0	0	Condition	ICD10CM
	45609413	V00.382S	Pedestrian on other flat-bottomed pedestrian conveyance colliding with stationary object, sequela	7-char billing code	Non-Standard	12/31/1969	12/30/2099	0	0	0	0	Condition	ICD10CM
	45609411	V00.288A	Other accident on other gliding-type pedestrian conveyance, initial encounter	7-char billing code	Non-Standard	12/31/1969	12/30/2099	0	0	0	0	Observation	ICD10CM
	45609410	V00.221A	Fall from sled, initial encounter	7-char billing code	Non-Standard	12/31/1969	12/30/2099	0	0	0	0	Observation	ICD10CM
	45609409	V00.152S	Heelies colliding with stationary object, sequela	7-char billing code	Non-Standard	12/31/1969	12/30/2099	0	0	0	0	Condition	ICD10CM
	45609408	V00.138A	Other skateboard accident, initial encounter	7-char billing code	Non-Standard	12/31/1969	12/30/2099	0	0	0	0	Observation	ICD10CM
	45609280	T71.161S	Asphyxiation due to hanging, accidental, sequela	7-char billing code	Non-Standard	12/31/1969	12/30/2099	0	0	0	0	Condition	ICD10CM
	45604985	Y27.3XXS	Contact with hot household appliance, undetermined intent, sequela	7-char billing code	Non-Standard	12/31/1969	12/30/2099	0	0	0	0	Condition	ICD10CM
	45604982	Y23.9XXS	Unspecified larger firearm discharge, undetermined intent, sequela	7-char billing code	Non-Standard	12/31/1969	12/30/2099	0	0	0	0	Condition	ICD10CM
	45604948	X17.XXXS	Contact with hot engines, machinery and tools, sequela	7-char billing code	Non-Standard	12/31/1969	12/30/2099	0	0	0	0	Condition	ICD10CM
	45604946	X14.0XXS	Inhalation of hot air and gases, sequela	7-char billing code	Non-Standard	12/31/1969	12/30/2099	0	0	0	0	Condition	ICD10CM
	45604928	W90.2XXS	Exposure to laser radiation, sequela	7-char billing code	Non-Standard	12/31/1969	12/30/2099	0	0	0	0	Condition	ICD10CM
	45604898	W51.XXXA	Accidental striking against or bumped into by another person, initial encounter	7-char billing code	Non-Standard	12/31/1969	12/30/2099	0	0	0	0	Condition	ICD10CM
	45604894	W45.1XXS	Paper entering through skin, sequela	7-char billing code	Non-Standard	12/31/1969	12/30/2016	0	0	0	0	Condition	ICD10CM
	45604893	W34.10XS	Accidental malfunction from unspecified firearms or gun, sequela	7-char billing code	Non-Standard	12/31/1969	12/30/2099	0	0	0	0	Condition	ICD10CM
	45604892	W34.00XS	Accidental discharge from unspecified firearms or gun, sequela	7-char billing code	Non-Standard	12/31/1969	12/30/2099	0	0	0	0	Condition	ICD10CM
	45604890	W33.11XS	Accidental malfunction of shotgun, sequela	7-char billing code	Non-Standard	12/31/1969	12/30/2099	0	0	0	0	Condition	ICD10CM
	45604888	W31.89XS	Contact with other specified machinery, sequela	7-char billing code	Non-Standard	12/31/1969	12/30/2099	0	0	0	0	Condition	ICD10CM
	45604884	W28.XXXS	Contact with powered lawn mower, sequela	7-char billing code	Non-Standard	12/31/1969	12/30/2099	0	0	0	0	Condition	ICD10CM
	45604872	W21.00XS	Struck by hit or thrown ball, unspecified type, sequela	7-char billing code	Non-Standard	12/31/1969	12/30/2099	0	0	0	0	Condition	ICD10CM
	45604871	W16.721S	Jumping or diving from boat striking bottom causing drowning and submersion, sequela	7-char billing code	Non-Standard	12/31/1969	12/30/2099	0	0	0	0	Condition	ICD10CM
	45604869	W16.41XS	Fall into unspecified water causing drowning and submersion, sequela	7-char billing code	Non-Standard	12/31/1969	12/30/2099	0	0	0	0	Condition	ICD10CM
	45604866	W16.011S	Fall into swimming pool striking water surface causing drowning and submersion, sequela	7-char billing code	Non-Standard	12/31/1969	12/30/2099	0	0	0	0	Condition	ICD10CM
	45604859	W00.2XXA	Other fall from one level to another due to ice and snow, initial encounter	7-char billing code	Non-Standard	12/31/1969	12/30/2099	0	0	0	0	Observation	ICD10CM
	45604858	W00.0XXA	Fall on same level due to ice and snow, initial encounter	7-char billing code	Non-Standard	12/31/1969	12/30/2099	0	0	0	0	Observation	ICD10CM
	45604856	V97.32XS	Injured by rotating propeller, sequela	7-char billing code	Non-Standard	12/31/1969	12/30/2099	0	0	0	0	Condition	ICD10CM
	45604855	V97.22XS	Parachutist injured on landing, sequela	7-char billing code	Non-Standard	12/31/1969	12/30/2099	0	0	0	0	Condition	ICD10CM
	45604854	V96.12XS	Forced landing of hang-glider injuring occupant, sequela	7-char billing code	Non-Standard	12/31/1969	12/30/2099	0	0	0	0	Condition	ICD10CM
	45604853	V96.11XS	Hang-glider crash injuring occupant, sequela	7-char billing code	Non-Standard	12/31/1969	12/30/2099	0	0	0	0	Condition	ICD10CM
	45604851	V95.33XS	Commercial fixed-wing aircraft collision injuring occupant, sequela	7-char billing code	Non-Standard	12/31/1969	12/30/2099	0	0	0	0	Condition	ICD10CM
	45604847	V95.10XS	Unspecified ultralight, microlight or powered-glider accident injuring occupant, sequela	7-char billing code	Non-Standard	12/31/1969	12/30/2099	0	0	0	0	Condition	ICD10CM
	45604845	V94.810S	Civilian watercraft involved in water transport accident with military watercraft, sequela	7-char billing code	Non-Standard	12/31/1969	12/30/2099	0	0	0	0	Condition	ICD10CM
	45604842	V94.22XS	Rider of nonpowered watercraft struck by powered watercraft, sequela	7-char billing code	Non-Standard	12/31/1969	12/30/2099	0	0	0	0	Condition	ICD10CM
	45604838	V93.86XS	Other injury due to other accident on board (nonpowered) inflatable craft, sequela	7-char billing code	Non-Standard	12/31/1969	12/30/2099	0	0	0	0	Condition	ICD10CM
	45604837	V93.85XS	Other injury due to other accident on board canoe or kayak, sequela	7-char billing code	Non-Standard	12/31/1969	12/30/2099	0	0	0	0	Condition	ICD10CM
	45604836	V93.84XS	Other injury due to other accident on board sailboat, sequela	7-char billing code	Non-Standard	12/31/1969	12/30/2099	0	0	0	0	Condition	ICD10CM
	45604834	V93.49XS	Struck by falling object on unspecified watercraft, sequela	7-char billing code	Non-Standard	12/31/1969	12/30/2099	0	0	0	0	Condition	ICD10CM
	45604833	V93.38XD	Fall on board other unpowered watercraft, subsequent encounter	7-char billing code	Non-Standard	12/31/1969	12/30/2099	0	0	0	0	Observation	ICD10CM
	45604829	V93.09XS	Burn due to localized fire on board unspecified watercraft, sequela	7-char billing code	Non-Standard	12/31/1969	12/30/2099	0	0	0	0	Condition	ICD10CM
	45604822	V91.83XS	Other injury due to other accident to other powered watercraft, sequela	7-char billing code	Non-Standard	12/31/1969	12/30/2099	0	0	0	0	Condition	ICD10CM
	45604820	V91.80XS	Other injury due to other accident to merchant ship, sequela	7-char billing code	Non-Standard	12/31/1969	12/30/2099	0	0	0	0	Condition	ICD10CM
	45604817	V91.37XS	Hit or struck by falling object due to accident to water-skis, sequela	7-char billing code	Non-Standard	12/31/1969	12/30/2099	0	0	0	0	Condition	ICD10CM
	45604816	V91.34XS	Hit or struck by falling object due to accident to sailboat, sequela	7-char billing code	Non-Standard	12/31/1969	12/30/2099	0	0	0	0	Condition	ICD10CM
	45604814	V91.29XA	Fall due to collision between unspecified watercraft and other watercraft or other object, initial encounter	7-char billing code	Non-Standard	12/31/1969	12/30/2099	0	0	0	0	Observation	ICD10CM
	45604813	V91.23XS	Fall due to collision between other powered watercraft and other watercraft or other object, sequela	7-char billing code	Non-Standard	12/31/1969	12/30/2099	0	0	0	0	Condition	ICD10CM
	45604811	V91.14XS	Crushed between sailboat and other watercraft or other object due to collision, sequela	7-char billing code	Non-Standard	12/31/1969	12/30/2099	0	0	0	0	Condition	ICD10CM
	45604809	V91.05XS	Burn due to canoe or kayak on fire, sequela	7-char billing code	Non-Standard	12/31/1969	12/30/2099	0	0	0	0	Condition	ICD10CM
	45604803	V90.26XS	Drowning and submersion due to falling or jumping from burning (nonpowered) inflatable craft, sequela	7-char billing code	Non-Standard	12/31/1969	12/30/2099	0	0	0	0	Condition	ICD10CM
	45604801	V90.19XS	Drowning and submersion due to unspecified watercraft sinking, sequela	7-char billing code	Non-Standard	12/31/1969	12/30/2099	0	0	0	0	Condition	ICD10CM
	45604799	V90.08XS	Drowning and submersion due to other unpowered watercraft overturning, sequela	7-char billing code	Non-Standard	12/31/1969	12/30/2099	0	0	0	0	Condition	ICD10CM
	45604796	V88.9XXS	Person injured in other specified (collision)(noncollision) transport accidents involving nonmotor vehicle, nontraffic, sequela	7-char billing code	Non-Standard	12/31/1969	12/30/2099	0	0	0	0	Condition	ICD10CM
	45604780	V84.4XXA	Person injured while boarding or alighting from special agricultural vehicle, initial encounter	7-char billing code	Non-Standard	12/31/1969	12/30/2099	0	0	0	0	Condition	ICD10CM
	45604778	V83.1XXS	Passenger of special industrial vehicle injured in traffic accident, sequela	7-char billing code	Non-Standard	12/31/1969	12/30/2099	0	0	0	0	Condition	ICD10CM
	45604777	V82.8XXS	Occupant of streetcar injured in other specified transport accidents, sequela	7-char billing code	Non-Standard	12/31/1969	12/30/2099	0	0	0	0	Condition	ICD10CM
	45604776	V82.6XXD	Occupant of streetcar injured by fall from streetcar, subsequent encounter	7-char billing code	Non-Standard	12/31/1969	12/30/2099	0	0	0	0	Condition	ICD10CM
	45604775	V81.81XA	Occupant of railway train or railway vehicle injured due to explosion or fire on train, initial encounter	7-char billing code	Non-Standard	12/31/1969	12/30/2099	0	0	0	0	Condition	ICD10CM
	45604774	V80.919S	Animal-rider injured in unspecified transport accident, sequela	7-char billing code	Non-Standard	12/31/1969	12/30/2099	0	0	0	0	Condition	ICD10CM
	45604773	V80.61XS	Animal-rider injured in collision with railway train or railway vehicle, sequela	7-char billing code	Non-Standard	12/31/1969	12/30/2099	0	0	0	0	Condition	ICD10CM
	45604772	V80.010S	Animal-rider injured by fall from or being thrown from horse in noncollision accident, sequela	7-char billing code	Non-Standard	12/31/1969	12/30/2099	0	0	0	0	Condition	ICD10CM
	45604636	V16.3XXS	Person boarding or alighting a pedal cycle injured in collision with other nonmotor vehicle in nontraffic accident, sequela	7-char billing code	Non-Standard	12/31/1969	12/30/2099	0	0	0	0	Condition	ICD10CM
	45604633	V14.3XXD	Person boarding or alighting a pedal cycle injured in collision with heavy transport vehicle or bus, subsequent encounter	7-char billing code	Non-Standard	12/31/1969	12/30/2099	0	0	0	0	Condition	ICD10CM
	45604622	V05.00XS	Pedestrian on foot injured in collision with railway train or railway vehicle in nontraffic accident, sequela	7-char billing code	Non-Standard	12/31/1969	12/30/2099	0	0	0	0	Condition	ICD10CM
	45604607	V00.828S	Other accident with baby stroller, sequela	7-char billing code	Non-Standard	12/31/1969	12/30/2099	0	0	0	0	Condition	ICD10CM
	45604606	V00.828A	Other accident with baby stroller, initial encounter	7-char billing code	Non-Standard	12/31/1969	12/30/2099	0	0	0	0	Observation	ICD10CM
	45604604	V00.322S	Snow-skier colliding with stationary object, sequela	7-char billing code	Non-Standard	12/31/1969	12/30/2099	0	0	0	0	Condition	ICD10CM
	45604603	V00.318S	Other snowboard accident, sequela	7-char billing code	Non-Standard	12/31/1969	12/30/2099	0	0	0	0	Condition	ICD10CM
	45604602	V00.288D	Other accident on other gliding-type pedestrian conveyance, subsequent encounter	7-char billing code	Non-Standard	12/31/1969	12/30/2099	0	0	0	0	Observation	ICD10CM
	45604499	T71.231S	Asphyxiation due to being trapped in a (discarded) refrigerator, accidental, sequela	7-char billing code	Non-Standard	12/31/1969	12/30/2099	0	0	0	0	Condition	ICD10CM
	45604498	T71.191S	Asphyxiation due to mechanical threat to breathing due to other causes, accidental, sequela	7-char billing code	Non-Standard	12/31/1969	12/30/2099	0	0	0	0	Condition	ICD10CM
	45600228	Y24.9XXS	Unspecified firearm discharge, undetermined intent, sequela	7-char billing code	Non-Standard	12/31/1969	12/30/2099	0	0	0	0	Condition	ICD10CM
	45600178	W88.8XXS	Exposure to other ionizing radiation, sequela	7-char billing code	Non-Standard	12/31/1969	12/30/2099	0	0	0	0	Condition	ICD10CM
	45600176	W86.8XXS	Exposure to other electric current, sequela	7-char billing code	Non-Standard	12/31/1969	12/30/2099	0	0	0	0	Condition	ICD10CM
	45600175	W67.XXXS	Accidental drowning and submersion while in swimming-pool, sequela	7-char billing code	Non-Standard	12/31/1969	12/30/2099	0	0	0	0	Condition	ICD10CM
	45600147	W50.1XXS	Accidental kick by another person, sequela	7-char billing code	Non-Standard	12/31/1969	12/30/2099	0	0	0	0	Condition	ICD10CM
	45600139	W31.82XS	Contact with other commercial machinery, sequela	7-char billing code	Non-Standard	12/31/1969	12/30/2099	0	0	0	0	Condition	ICD10CM
	45600137	W30.89XS	Contact with other specified agricultural machinery, sequela	7-char billing code	Non-Standard	12/31/1969	12/30/2099	0	0	0	0	Condition	ICD10CM
	45600128	W27.2XXS	Contact with scissors, sequela	7-char billing code	Non-Standard	12/31/1969	12/30/2099	0	0	0	0	Condition	ICD10CM
	45600126	W24.0XXS	Contact with lifting devices, not elsewhere classified, sequela	7-char billing code	Non-Standard	12/31/1969	12/30/2099	0	0	0	0	Condition	ICD10CM
	45600125	W21.39XS	Struck by other sports foot wear, sequela	7-char billing code	Non-Standard	12/31/1969	12/30/2099	0	0	0	0	Condition	ICD10CM
	45600116	W17.0XXS	Fall into well, sequela	7-char billing code	Non-Standard	12/31/1969	12/30/2099	0	0	0	0	Condition	ICD10CM
	45600114	W16.612S	Jumping or diving into natural body of water striking water surface causing other injury, sequela	7-char billing code	Non-Standard	12/31/1969	12/30/2099	0	0	0	0	Condition	ICD10CM
	45600113	W16.311S	Fall into other water striking water surface causing drowning and submersion, sequela	7-char billing code	Non-Standard	12/31/1969	12/30/2099	0	0	0	0	Condition	ICD10CM
	45600111	W16.122S	Fall into natural body of water striking bottom causing other injury, sequela	7-char billing code	Non-Standard	12/31/1969	12/30/2099	0	0	0	0	Condition	ICD10CM
	45600108	W10.0XXS	Fall (on)(from) escalator, sequela	7-char billing code	Non-Standard	12/31/1969	12/30/2099	0	0	0	0	Condition	ICD10CM
	45600107	W09.2XXS	Fall on or from jungle gym, sequela	7-char billing code	Non-Standard	12/31/1969	12/30/2099	0	0	0	0	Condition	ICD10CM
	45600105	W01.118S	Fall on same level from slipping, tripping and stumbling with subsequent striking against other sharp object, sequela	7-char billing code	Non-Standard	12/31/1969	12/30/2099	0	0	0	0	Condition	ICD10CM
	45600103	V97.810S	Civilian aircraft involved in air transport accident with military aircraft, sequela	7-char billing code	Non-Standard	12/31/1969	12/30/2099	0	0	0	0	Condition	ICD10CM
	45600097	V96.9XXS	Unspecified nonpowered-aircraft accident injuring occupant, sequela	7-char billing code	Non-Standard	12/31/1969	12/30/2099	0	0	0	0	Condition	ICD10CM
	45600090	V95.41XS	Spacecraft crash injuring occupant, sequela	7-char billing code	Non-Standard	12/31/1969	12/30/2099	0	0	0	0	Condition	ICD10CM
	45600089	V95.29XS	Other accident to other private fixed-wing aircraft injuring occupant, sequela	7-char billing code	Non-Standard	12/31/1969	12/30/2099	0	0	0	0	Condition	ICD10CM
	45600087	V95.05XS	Helicopter explosion injuring occupant, sequela	7-char billing code	Non-Standard	12/31/1969	12/30/2099	0	0	0	0	Condition	ICD10CM
	45600083	V93.88XS	Other injury due to other accident on board other unpowered watercraft, sequela	7-char billing code	Non-Standard	12/31/1969	12/30/2099	0	0	0	0	Condition	ICD10CM
	45600082	V93.64XS	Machinery accident on board sailboat, sequela	7-char billing code	Non-Standard	12/31/1969	12/30/2099	0	0	0	0	Condition	ICD10CM
	45600081	V93.62XS	Machinery accident on board fishing boat, sequela	7-char billing code	Non-Standard	12/31/1969	12/30/2099	0	0	0	0	Condition	ICD10CM
	45600078	V93.39XS	Fall on board unspecified watercraft, sequela	7-char billing code	Non-Standard	12/31/1969	12/30/2099	0	0	0	0	Condition	ICD10CM
	45600077	V93.35XD	Fall on board canoe or kayak, subsequent encounter	7-char billing code	Non-Standard	12/31/1969	12/30/2099	0	0	0	0	Observation	ICD10CM
	45600076	V93.32XD	Fall on board fishing boat, subsequent encounter	7-char billing code	Non-Standard	12/31/1969	12/30/2099	0	0	0	0	Observation	ICD10CM
	45600075	V93.31XD	Fall on board passenger ship, subsequent encounter	7-char billing code	Non-Standard	12/31/1969	12/30/2099	0	0	0	0	Observation	ICD10CM
	45600072	V93.01XS	Burn due to localized fire on board passenger vessel, sequela	7-char billing code	Non-Standard	12/31/1969	12/30/2099	0	0	0	0	Condition	ICD10CM
	45600068	V92.21XS	Drowning and submersion due to being washed overboard from passenger ship, sequela	7-char billing code	Non-Standard	12/31/1969	12/30/2099	0	0	0	0	Condition	ICD10CM
	45600067	V92.13XS	Drowning and submersion due to being thrown overboard by motion of other powered watercraft, sequela	7-char billing code	Non-Standard	12/31/1969	12/30/2099	0	0	0	0	Condition	ICD10CM
	45600064	V92.05XS	Drowning and submersion due to fall off canoe or kayak, sequela	7-char billing code	Non-Standard	12/31/1969	12/30/2099	0	0	0	0	Condition	ICD10CM
	45600061	V91.84XS	Other injury due to other accident to sailboat, sequela	7-char billing code	Non-Standard	12/31/1969	12/30/2099	0	0	0	0	Condition	ICD10CM
	45600057	V91.26XA	Fall due to collision between (nonpowered) inflatable craft and other watercraft or other object, initial encounter	7-char billing code	Non-Standard	12/31/1969	12/30/2099	0	0	0	0	Observation	ICD10CM
	45600056	V91.18XS	Crushed between other unpowered watercraft and other watercraft or other object due to collision, sequela	7-char billing code	Non-Standard	12/31/1969	12/30/2099	0	0	0	0	Condition	ICD10CM
	45600055	V91.10XS	Crushed between merchant ship and other watercraft or other object due to collision, sequela	7-char billing code	Non-Standard	12/31/1969	12/30/2099	0	0	0	0	Condition	ICD10CM
	45600049	V90.01XS	Drowning and submersion due to passenger ship overturning, sequela	7-char billing code	Non-Standard	12/31/1969	12/30/2099	0	0	0	0	Condition	ICD10CM
	45600032	V84.7XXA	Person on outside of special agricultural vehicle injured in nontraffic accident, initial encounter	7-char billing code	Non-Standard	12/31/1969	12/30/2099	0	0	0	0	Condition	ICD10CM
	45600031	V84.3XXA	Unspecified occupant of special agricultural vehicle injured in traffic accident, initial encounter	7-char billing code	Non-Standard	12/31/1969	12/30/2099	0	0	0	0	Condition	ICD10CM
	45600030	V84.2XXD	Person on outside of special agricultural vehicle injured in traffic accident, subsequent encounter	7-char billing code	Non-Standard	12/31/1969	12/30/2099	0	0	0	0	Condition	ICD10CM
	45600028	V82.9XXD	Occupant of streetcar injured in unspecified traffic accident, subsequent encounter	7-char billing code	Non-Standard	12/31/1969	12/30/2099	0	0	0	0	Condition	ICD10CM
	45600027	V82.7XXD	Occupant of streetcar injured in derailment without antecedent collision, subsequent encounter	7-char billing code	Non-Standard	12/31/1969	12/30/2099	0	0	0	0	Condition	ICD10CM
	45600026	V82.1XXD	Occupant of streetcar injured in collision with motor vehicle in traffic accident, subsequent encounter	7-char billing code	Non-Standard	12/31/1969	12/30/2099	0	0	0	0	Condition	ICD10CM
	45600024	V80.731S	Occupant of animal-drawn vehicle injured in collision with streetcar, sequela	7-char billing code	Non-Standard	12/31/1969	12/30/2099	0	0	0	0	Condition	ICD10CM
	45600020	V80.22XS	Occupant of animal-drawn vehicle injured in collision with pedal cycle, sequela	7-char billing code	Non-Standard	12/31/1969	12/30/2099	0	0	0	0	Condition	ICD10CM
	45600019	V80.12XS	Occupant of animal-drawn vehicle injured in collision with pedestrian or animal, sequela	7-char billing code	Non-Standard	12/31/1969	12/30/2099	0	0	0	0	Condition	ICD10CM
	45599870	V16.2XXS	Unspecified pedal cyclist injured in collision with other nonmotor vehicle in nontraffic accident, sequela	7-char billing code	Non-Standard	12/31/1969	12/30/2099	0	0	0	0	Condition	ICD10CM
	45599869	V15.2XXS	Unspecified pedal cyclist injured in collision with railway train or railway vehicle in nontraffic accident, sequela	7-char billing code	Non-Standard	12/31/1969	12/30/2099	0	0	0	0	Condition	ICD10CM
	45599865	V13.3XXA	Person boarding or alighting a pedal cycle injured in collision with car, pick-up truck or van, initial encounter	7-char billing code	Non-Standard	12/31/1969	12/30/2099	0	0	0	0	Condition	ICD10CM
	45599861	V06.01XS	Pedestrian on roller-skates injured in collision with other nonmotor vehicle in nontraffic accident, sequela	7-char billing code	Non-Standard	12/31/1969	12/30/2099	0	0	0	0	Condition	ICD10CM
	45599860	V06.00XS	Pedestrian on foot injured in collision with other nonmotor vehicle in nontraffic accident, sequela	7-char billing code	Non-Standard	12/31/1969	12/30/2099	0	0	0	0	Condition	ICD10CM
	45599859	V05.99XS	Pedestrian with other conveyance injured in collision with railway train or railway vehicle, unspecified whether traffic or nontraffic accident, sequela	7-char billing code	Non-Standard	12/31/1969	12/30/2099	0	0	0	0	Condition	ICD10CM
	45599844	V00.891A	Fall from other pedestrian conveyance, initial encounter	7-char billing code	Non-Standard	12/31/1969	12/30/2099	0	0	0	0	Observation	ICD10CM
	45599843	V00.838D	Other accident with motorized mobility scooter, subsequent encounter	7-char billing code	Non-Standard	12/31/1969	12/30/2099	0	0	0	0	Observation	ICD10CM
	45599841	V00.218D	Other ice-skates accident, subsequent encounter	7-char billing code	Non-Standard	12/31/1969	12/30/2099	0	0	0	0	Observation	ICD10CM
	45599839	V00.158D	Other heelies accident, subsequent encounter	7-char billing code	Non-Standard	12/31/1969	12/30/2099	0	0	0	0	Observation	ICD10CM
	45599838	V00.128A	Other non-in-line roller-skating accident, initial encounter	7-char billing code	Non-Standard	12/31/1969	12/30/2099	0	0	0	0	Observation	ICD10CM
	45599836	V00.112S	In-line roller-skater colliding with stationary object, sequela	7-char billing code	Non-Standard	12/31/1969	12/30/2099	0	0	0	0	Condition	ICD10CM
	45595370	Y28.0XXS	Contact with sharp glass, undetermined intent, sequela	7-char billing code	Non-Standard	12/31/1969	12/30/2099	0	0	0	0	Condition	ICD10CM
	45595367	Y24.8XXS	Other firearm discharge, undetermined intent, sequela	7-char billing code	Non-Standard	12/31/1969	12/30/2099	0	0	0	0	Condition	ICD10CM
	45595325	X18.XXXS	Contact with other hot metals, sequela	7-char billing code	Non-Standard	12/31/1969	12/30/2099	0	0	0	0	Condition	ICD10CM
	45595324	X16.XXXS	Contact with hot heating appliances, radiators and pipes, sequela	7-char billing code	Non-Standard	12/31/1969	12/30/2099	0	0	0	0	Condition	ICD10CM
	45595321	X13.0XXS	Inhalation of steam and other hot vapors, sequela	7-char billing code	Non-Standard	12/31/1969	12/30/2099	0	0	0	0	Condition	ICD10CM
	45595318	X11.1XXS	Contact with running hot water, sequela	7-char billing code	Non-Standard	12/31/1969	12/30/2099	0	0	0	0	Condition	ICD10CM
	45595283	W50.4XXS	Accidental scratch by another person, sequela	7-char billing code	Non-Standard	12/31/1969	12/30/2099	0	0	0	0	Condition	ICD10CM
	45595282	W50.2	Accidental twist by another person	4-char nonbill code	Non-Standard	12/29/2006	12/30/2099	0	0	0	0	Observation	ICD10CM
	45595277	W38.XXXS	Explosion and rupture of other specified pressurized devices, sequela	7-char billing code	Non-Standard	12/31/1969	12/30/2099	0	0	0	0	Condition	ICD10CM
	45595272	W33.02XS	Accidental discharge of hunting rifle, sequela	7-char billing code	Non-Standard	12/31/1969	12/30/2099	0	0	0	0	Condition	ICD10CM
	45595268	W31.83XS	Contact with special construction vehicle in stationary use, sequela	7-char billing code	Non-Standard	12/31/1969	12/30/2099	0	0	0	0	Condition	ICD10CM
	45595261	W29.2XXS	Contact with other powered household machinery, sequela	7-char billing code	Non-Standard	12/31/1969	12/30/2099	0	0	0	0	Condition	ICD10CM
	45595252	W21.06XS	Struck by volleyball, sequela	7-char billing code	Non-Standard	12/31/1969	12/30/2099	0	0	0	0	Condition	ICD10CM
	45595248	W18.42XS	Slipping, tripping and stumbling without falling due to stepping into hole or opening, sequela	7-char billing code	Non-Standard	12/31/1969	12/30/2099	0	0	0	0	Condition	ICD10CM
	45595247	W18.31XS	Fall on same level due to stepping on an object, sequela	7-char billing code	Non-Standard	12/31/1969	12/30/2099	0	0	0	0	Condition	ICD10CM
	45595245	W17.3XXS	Fall into empty swimming pool, sequela	7-char billing code	Non-Standard	12/31/1969	12/30/2099	0	0	0	0	Condition	ICD10CM
	45595242	W16.531S	Jumping or diving into swimming pool striking wall causing drowning and submersion, sequela	7-char billing code	Non-Standard	12/31/1969	12/30/2099	0	0	0	0	Condition	ICD10CM
	45595241	W16.42XS	Fall into unspecified water causing other injury, sequela	7-char billing code	Non-Standard	12/31/1969	12/30/2099	0	0	0	0	Condition	ICD10CM
	45595239	W16.222S	Fall in (into) bucket of water causing other injury, sequela	7-char billing code	Non-Standard	12/31/1969	12/30/2099	0	0	0	0	Condition	ICD10CM
	45595237	W16.131S	Fall into natural body of water striking side causing drowning and submersion, sequela	7-char billing code	Non-Standard	12/31/1969	12/30/2099	0	0	0	0	Condition	ICD10CM
	45595234	W16.031S	Fall into swimming pool striking wall causing drowning and submersion, sequela	7-char billing code	Non-Standard	12/31/1969	12/30/2099	0	0	0	0	Condition	ICD10CM
	45595228	W05.0	Fall from non-moving wheelchair	4-char nonbill code	Non-Standard	12/29/2006	12/30/2099	0	0	0	0	Observation	ICD10CM
	45595227	W01.110S	Fall on same level from slipping, tripping and stumbling with subsequent striking against sharp glass, sequela	7-char billing code	Non-Standard	12/31/1969	12/30/2099	0	0	0	0	Condition	ICD10CM
	45595222	V96.15XS	Hang-glider explosion injuring occupant, sequela	7-char billing code	Non-Standard	12/31/1969	12/30/2099	0	0	0	0	Condition	ICD10CM
	45595218	V95.40XS	Unspecified spacecraft accident injuring occupant, sequela	7-char billing code	Non-Standard	12/31/1969	12/30/2099	0	0	0	0	Condition	ICD10CM
	45595214	V95.25XS	Other private fixed-wing aircraft explosion injuring occupant, sequela	7-char billing code	Non-Standard	12/31/1969	12/30/2099	0	0	0	0	Condition	ICD10CM
	45595207	V93.51XS	Explosion on board passenger ship, sequela	7-char billing code	Non-Standard	12/31/1969	12/30/2099	0	0	0	0	Condition	ICD10CM
	45595206	V93.48XS	Struck by falling object on other unpowered watercraft, sequela	7-char billing code	Non-Standard	12/31/1969	12/30/2099	0	0	0	0	Condition	ICD10CM
	45595204	V93.41XS	Struck by falling object on passenger ship, sequela	7-char billing code	Non-Standard	12/31/1969	12/30/2099	0	0	0	0	Condition	ICD10CM
	45595203	V93.35XA	Fall on board canoe or kayak, initial encounter	7-char billing code	Non-Standard	12/31/1969	12/30/2099	0	0	0	0	Observation	ICD10CM
	45595202	V93.24XS	Heat exposure on board sailboat, sequela	7-char billing code	Non-Standard	12/31/1969	12/30/2099	0	0	0	0	Condition	ICD10CM
	45595198	V93.03XS	Burn due to localized fire on board other powered watercraft, sequela	7-char billing code	Non-Standard	12/31/1969	12/30/2099	0	0	0	0	Condition	ICD10CM
	45595190	V91.22XS	Fall due to collision between fishing boat and other watercraft or other object, sequela	7-char billing code	Non-Standard	12/31/1969	12/30/2099	0	0	0	0	Condition	ICD10CM
	45595189	V91.21XD	Fall due to collision between passenger ship and other watercraft or other object, subsequent encounter	7-char billing code	Non-Standard	12/31/1969	12/30/2099	0	0	0	0	Observation	ICD10CM
	45595186	V91.06XS	Burn due to (nonpowered) inflatable craft on fire, sequela	7-char billing code	Non-Standard	12/31/1969	12/30/2099	0	0	0	0	Condition	ICD10CM
	45595155	V84.2XXA	Person on outside of special agricultural vehicle injured in traffic accident, initial encounter	7-char billing code	Non-Standard	12/31/1969	12/30/2099	0	0	0	0	Condition	ICD10CM
	45595153	V83.7XXS	Person on outside of special industrial vehicle injured in nontraffic accident, sequela	7-char billing code	Non-Standard	12/31/1969	12/30/2099	0	0	0	0	Condition	ICD10CM
	45595152	V82.3XXA	Occupant of streetcar injured in collision with other object, initial encounter	7-char billing code	Non-Standard	12/31/1969	12/30/2099	0	0	0	0	Condition	ICD10CM
	45595151	V81.9XXD	Occupant of railway train or railway vehicle injured in unspecified railway accident, subsequent encounter	7-char billing code	Non-Standard	12/31/1969	12/30/2099	0	0	0	0	Condition	ICD10CM
	45595150	V81.7XXD	Occupant of railway train or railway vehicle injured in derailment without antecedent collision, subsequent encounter	7-char billing code	Non-Standard	12/31/1969	12/30/2099	0	0	0	0	Condition	ICD10CM
	45595147	V81.2XXA	Occupant of railway train or railway vehicle injured in collision with or hit by rolling stock, initial encounter	7-char billing code	Non-Standard	12/31/1969	12/30/2099	0	0	0	0	Condition	ICD10CM
	45595012	V17.3XXS	Person boarding or alighting a pedal cycle injured in collision with fixed or stationary object, sequela	7-char billing code	Non-Standard	12/31/1969	12/30/2099	0	0	0	0	Condition	ICD10CM
	45595011	V17.3XXD	Person boarding or alighting a pedal cycle injured in collision with fixed or stationary object, subsequent encounter	7-char billing code	Non-Standard	12/31/1969	12/30/2099	0	0	0	0	Condition	ICD10CM
	45595010	V16.3XXD	Person boarding or alighting a pedal cycle injured in collision with other nonmotor vehicle in nontraffic accident, subsequent encounter	7-char billing code	Non-Standard	12/31/1969	12/30/2099	0	0	0	0	Condition	ICD10CM
	45595002	V11.3XXS	Person boarding or alighting a pedal cycle injured in collision with other pedal cycle, sequela	7-char billing code	Non-Standard	12/31/1969	12/30/2099	0	0	0	0	Condition	ICD10CM
	45595001	V11.1XXS	Pedal cycle passenger injured in collision with other pedal cycle in nontraffic accident, sequela	7-char billing code	Non-Standard	12/31/1969	12/30/2099	0	0	0	0	Condition	ICD10CM
	45594995	V06.91XS	Pedestrian on roller-skates injured in collision with other nonmotor vehicle, unspecified whether traffic or nontraffic accident, sequela	7-char billing code	Non-Standard	12/31/1969	12/30/2099	0	0	0	0	Condition	ICD10CM
	45594988	V00.898D	Other accident on other pedestrian conveyance, subsequent encounter	7-char billing code	Non-Standard	12/31/1969	12/30/2099	0	0	0	0	Observation	ICD10CM
	45594987	V00.821S	Fall from baby stroller, sequela	7-char billing code	Non-Standard	12/31/1969	12/30/2099	0	0	0	0	Condition	ICD10CM
	45594986	V00.818A	Other accident with wheelchair (powered), initial encounter	7-char billing code	Non-Standard	12/31/1969	12/30/2099	0	0	0	0	Observation	ICD10CM
	45594985	V00.311S	Fall from snowboard, sequela	7-char billing code	Non-Standard	12/31/1969	12/30/2099	0	0	0	0	Condition	ICD10CM
	45594983	V00.111A	Fall from in-line roller-skates, initial encounter	7-char billing code	Non-Standard	12/31/1969	12/30/2099	0	0	0	0	Observation	ICD10CM
	45594982	V00.02XD	Pedestrian on foot injured in collision with skateboarder, subsequent encounter	7-char billing code	Non-Standard	12/31/1969	12/30/2099	0	0	0	0	Condition	ICD10CM
	45590584	Y27.1XXS	Contact with hot tap water, undetermined intent, sequela	7-char billing code	Non-Standard	12/31/1969	12/30/2099	0	0	0	0	Condition	ICD10CM
	45590583	Y21.4XXS	Drowning and submersion in natural water, undetermined intent, sequela	7-char billing code	Non-Standard	12/31/1969	12/30/2099	0	0	0	0	Condition	ICD10CM
	45590540	X15.8XXS	Contact with other hot household appliances, sequela	7-char billing code	Non-Standard	12/31/1969	12/30/2099	0	0	0	0	Condition	ICD10CM
	45590537	X15.1XXS	Contact with hot toaster, sequela	7-char billing code	Non-Standard	12/31/1969	12/30/2099	0	0	0	0	Condition	ICD10CM
	45590535	X12.XXXS	Contact with other hot fluids, sequela	7-char billing code	Non-Standard	12/31/1969	12/30/2099	0	0	0	0	Condition	ICD10CM
	45590506	W74.XXXS	Unspecified cause of accidental drowning and submersion, sequela	7-char billing code	Non-Standard	12/31/1969	12/30/2099	0	0	0	0	Condition	ICD10CM
	45590481	W50.0XXS	Accidental hit or strike by another person, sequela	7-char billing code	Non-Standard	12/31/1969	12/30/2099	0	0	0	0	Condition	ICD10CM
	45590480	W40.0XXS	Explosion of blasting material, sequela	7-char billing code	Non-Standard	12/31/1969	12/30/2099	0	0	0	0	Condition	ICD10CM
	45590476	W34.010S	Accidental discharge of airgun, sequela	7-char billing code	Non-Standard	12/31/1969	12/30/2099	0	0	0	0	Condition	ICD10CM
	45590470	W29.4XXS	Contact with nail gun, sequela	7-char billing code	Non-Standard	12/31/1969	12/30/2099	0	0	0	0	Condition	ICD10CM
	45590468	W27.8XXS	Contact with other nonpowered hand tool, sequela	7-char billing code	Non-Standard	12/31/1969	12/30/2099	0	0	0	0	Condition	ICD10CM
	45590466	W23.1XXS	Caught, crushed, jammed, or pinched between stationary objects, sequela	7-char billing code	Non-Standard	12/31/1969	12/30/2099	0	0	0	0	Condition	ICD10CM
	45590465	W22.11XS	Striking against or struck by driver side automobile airbag, sequela	7-char billing code	Non-Standard	12/31/1969	12/30/2099	0	0	0	0	Condition	ICD10CM
	45590463	W22.02XS	Walked into lamppost, sequela	7-char billing code	Non-Standard	12/31/1969	12/30/2099	0	0	0	0	Condition	ICD10CM
	45590462	W21.4XXS	Striking against diving board, sequela	7-char billing code	Non-Standard	12/31/1969	12/30/2099	0	0	0	0	Condition	ICD10CM
	45590460	W21.19XS	Struck by other bat, racquet or club, sequela	7-char billing code	Non-Standard	12/31/1969	12/30/2099	0	0	0	0	Condition	ICD10CM
	45590458	W21.11XS	Struck by baseball bat, sequela	7-char billing code	Non-Standard	12/31/1969	12/30/2099	0	0	0	0	Condition	ICD10CM
	45590451	W18.12XS	Fall from or off toilet with subsequent striking against object, sequela	7-char billing code	Non-Standard	12/31/1969	12/30/2099	0	0	0	0	Condition	ICD10CM
	45590449	W16.832S	Jumping or diving into other water striking wall causing other injury, sequela	7-char billing code	Non-Standard	12/31/1969	12/30/2099	0	0	0	0	Condition	ICD10CM
	45590447	W16.812S	Jumping or diving into other water striking water surface causing other injury, sequela	7-char billing code	Non-Standard	12/31/1969	12/30/2099	0	0	0	0	Condition	ICD10CM
	45590438	W12.XXXS	Fall on and from scaffolding, sequela	7-char billing code	Non-Standard	12/31/1969	12/30/2099	0	0	0	0	Condition	ICD10CM
	45590433	W05.0XXS	Fall from non-moving wheelchair, sequela	7-char billing code	Non-Standard	12/31/1969	12/30/2099	0	0	0	0	Condition	ICD10CM
	45590432	W01.10XS	Fall on same level from slipping, tripping and stumbling with subsequent striking against unspecified object, sequela	7-char billing code	Non-Standard	12/31/1969	12/30/2099	0	0	0	0	Condition	ICD10CM
	45590430	W00.1	Fall from stairs and steps due to ice and snow	4-char nonbill code	Non-Standard	12/29/2006	12/30/2099	0	0	0	0	Observation	ICD10CM
	45590425	V96.29XS	Other glider (nonpowered) accident injuring occupant, sequela	7-char billing code	Non-Standard	12/31/1969	12/30/2099	0	0	0	0	Condition	ICD10CM
	45590421	V96.10XS	Unspecified hang-glider accident injuring occupant, sequela	7-char billing code	Non-Standard	12/31/1969	12/30/2099	0	0	0	0	Condition	ICD10CM
	45590417	V96.01XS	Balloon crash injuring occupant, sequela	7-char billing code	Non-Standard	12/31/1969	12/30/2099	0	0	0	0	Condition	ICD10CM
	45590416	V96.00XS	Unspecified balloon accident injuring occupant, sequela	7-char billing code	Non-Standard	12/31/1969	12/30/2099	0	0	0	0	Condition	ICD10CM
	45590413	V95.30XS	Unspecified accident to commercial fixed-wing aircraft injuring occupant, sequela	7-char billing code	Non-Standard	12/31/1969	12/30/2099	0	0	0	0	Condition	ICD10CM
	45590411	V95.21XS	Other private fixed-wing aircraft crash injuring occupant, sequela	7-char billing code	Non-Standard	12/31/1969	12/30/2099	0	0	0	0	Condition	ICD10CM
	45590409	V95.04XS	Helicopter fire injuring occupant, sequela	7-char billing code	Non-Standard	12/31/1969	12/30/2099	0	0	0	0	Condition	ICD10CM
	45590408	V95.01XS	Helicopter crash injuring occupant, sequela	7-char billing code	Non-Standard	12/31/1969	12/30/2099	0	0	0	0	Condition	ICD10CM
	45590402	V94.0XXS	Hitting object or bottom of body of water due to fall from watercraft, sequela	7-char billing code	Non-Standard	12/31/1969	12/30/2099	0	0	0	0	Condition	ICD10CM
	45590400	V93.80XS	Other injury due to other accident on board merchant ship, sequela	7-char billing code	Non-Standard	12/31/1969	12/30/2099	0	0	0	0	Condition	ICD10CM
	45590398	V93.59XS	Explosion on board unspecified watercraft, sequela	7-char billing code	Non-Standard	12/31/1969	12/30/2099	0	0	0	0	Condition	ICD10CM
	45590390	V92.16XS	Drowning and submersion due to being thrown overboard by motion of (nonpowered) inflatable craft, sequela	7-char billing code	Non-Standard	12/31/1969	12/30/2099	0	0	0	0	Condition	ICD10CM
	45590388	V92.03XS	Drowning and submersion due to fall off other powered watercraft, sequela	7-char billing code	Non-Standard	12/31/1969	12/30/2099	0	0	0	0	Condition	ICD10CM
	45590383	V91.38XS	Hit or struck by falling object due to accident to other unpowered watercraft, sequela	7-char billing code	Non-Standard	12/31/1969	12/30/2099	0	0	0	0	Condition	ICD10CM
	45590381	V91.24XD	Fall due to collision between sailboat and other watercraft or other object, subsequent encounter	7-char billing code	Non-Standard	12/31/1969	12/30/2099	0	0	0	0	Observation	ICD10CM
	45590380	V91.19XS	Crushed between unspecified watercraft and other watercraft or other object due to collision, sequela	7-char billing code	Non-Standard	12/31/1969	12/30/2099	0	0	0	0	Condition	ICD10CM
	45590378	V91.07XS	Burn due to water-skis on fire, sequela	7-char billing code	Non-Standard	12/31/1969	12/30/2099	0	0	0	0	Condition	ICD10CM
	45590376	V90.88XS	Drowning and submersion due to other accident to other unpowered watercraft, sequela	7-char billing code	Non-Standard	12/31/1969	12/30/2099	0	0	0	0	Condition	ICD10CM
	45590375	V90.80XS	Drowning and submersion due to other accident to merchant ship, sequela	7-char billing code	Non-Standard	12/31/1969	12/30/2099	0	0	0	0	Condition	ICD10CM
	45590373	V90.31XS	Drowning and submersion due to falling or jumping from crushed passenger ship, sequela	7-char billing code	Non-Standard	12/31/1969	12/30/2099	0	0	0	0	Condition	ICD10CM
	45590371	V90.25XS	Drowning and submersion due to falling or jumping from burning canoe or kayak, sequela	7-char billing code	Non-Standard	12/31/1969	12/30/2099	0	0	0	0	Condition	ICD10CM
	45590369	V90.20XS	Drowning and submersion due to falling or jumping from burning merchant ship, sequela	7-char billing code	Non-Standard	12/31/1969	12/30/2099	0	0	0	0	Condition	ICD10CM
	45590368	V90.10XS	Drowning and submersion due to merchant ship sinking, sequela	7-char billing code	Non-Standard	12/31/1969	12/30/2099	0	0	0	0	Condition	ICD10CM
	45590365	V89.1XXS	Person injured in unspecified nonmotor-vehicle accident, nontraffic, sequela	7-char billing code	Non-Standard	12/31/1969	12/30/2099	0	0	0	0	Condition	ICD10CM
	45590346	V85.9XXA	Unspecified occupant of special construction vehicle injured in nontraffic accident, initial encounter	7-char billing code	Non-Standard	12/31/1969	12/30/2099	0	0	0	0	Condition	ICD10CM
	45590344	V84.3XXD	Unspecified occupant of special agricultural vehicle injured in traffic accident, subsequent encounter	7-char billing code	Non-Standard	12/31/1969	12/30/2099	0	0	0	0	Condition	ICD10CM
	45590342	V83.7XXA	Person on outside of special industrial vehicle injured in nontraffic accident, initial encounter	7-char billing code	Non-Standard	12/31/1969	12/30/2099	0	0	0	0	Condition	ICD10CM
	45590340	V83.2XXS	Person on outside of special industrial vehicle injured in traffic accident, sequela	7-char billing code	Non-Standard	12/31/1969	12/30/2099	0	0	0	0	Condition	ICD10CM
	45590339	V82.6XXA	Occupant of streetcar injured by fall from streetcar, initial encounter	7-char billing code	Non-Standard	12/31/1969	12/30/2099	0	0	0	0	Condition	ICD10CM
	45590338	V82.5XXA	Occupant of streetcar injured by fall in streetcar, initial encounter	7-char billing code	Non-Standard	12/31/1969	12/30/2099	0	0	0	0	Condition	ICD10CM
	45590337	V82.4XXS	Person injured while boarding or alighting from streetcar, sequela	7-char billing code	Non-Standard	12/31/1969	12/30/2099	0	0	0	0	Condition	ICD10CM
	45590335	V81.0XXD	Occupant of railway train or railway vehicle injured in collision with motor vehicle in nontraffic accident, subsequent encounter	7-char billing code	Non-Standard	12/31/1969	12/30/2099	0	0	0	0	Condition	ICD10CM
	45590333	V80.790S	Animal-rider injured in collision with other nonmotor vehicles, sequela	7-char billing code	Non-Standard	12/31/1969	12/30/2099	0	0	0	0	Condition	ICD10CM
	45590192	V19.88XA	Pedal cyclist (driver) (passenger) injured in other specified transport accidents, initial encounter	7-char billing code	Non-Standard	12/31/1969	12/30/2099	0	0	0	0	Condition	ICD10CM
	45590185	V17.5XXS	Pedal cycle passenger injured in collision with fixed or stationary object in traffic accident, sequela	7-char billing code	Non-Standard	12/31/1969	12/30/2099	0	0	0	0	Condition	ICD10CM
	45590183	V16.9XXS	Unspecified pedal cyclist injured in collision with other nonmotor vehicle in traffic accident, sequela	7-char billing code	Non-Standard	12/31/1969	12/30/2099	0	0	0	0	Condition	ICD10CM
	45590181	V16.5XXS	Pedal cycle passenger injured in collision with other nonmotor vehicle in traffic accident, sequela	7-char billing code	Non-Standard	12/31/1969	12/30/2099	0	0	0	0	Condition	ICD10CM
	45590178	V15.3XXS	Person boarding or alighting a pedal cycle injured in collision with railway train or railway vehicle, sequela	7-char billing code	Non-Standard	12/31/1969	12/30/2099	0	0	0	0	Condition	ICD10CM
	45590153	V00.898S	Other accident on other pedestrian conveyance, sequela	7-char billing code	Non-Standard	12/31/1969	12/30/2099	0	0	0	0	Condition	ICD10CM
	45590151	V00.832S	Motorized mobility scooter colliding with stationary object, sequela	7-char billing code	Non-Standard	12/31/1969	12/30/2099	0	0	0	0	Condition	ICD10CM
	45590150	V00.381D	Fall from other flat-bottomed pedestrian conveyance, subsequent encounter	7-char billing code	Non-Standard	12/31/1969	12/30/2099	0	0	0	0	Observation	ICD10CM
	45590149	V00.321S	Fall from snow-skis, sequela	7-char billing code	Non-Standard	12/31/1969	12/30/2099	0	0	0	0	Condition	ICD10CM
	45590148	V00.318D	Other snowboard accident, subsequent encounter	7-char billing code	Non-Standard	12/31/1969	12/30/2099	0	0	0	0	Observation	ICD10CM
	45590147	V00.311D	Fall from snowboard, subsequent encounter	7-char billing code	Non-Standard	12/31/1969	12/30/2099	0	0	0	0	Observation	ICD10CM
	45590146	V00.281S	Fall from other gliding-type pedestrian conveyance, sequela	7-char billing code	Non-Standard	12/31/1969	12/30/2099	0	0	0	0	Condition	ICD10CM
	45590145	V00.211S	Fall from ice-skates, sequela	7-char billing code	Non-Standard	12/31/1969	12/30/2099	0	0	0	0	Condition	ICD10CM
	45590144	V00.151D	Fall from heelies, subsequent encounter	7-char billing code	Non-Standard	12/31/1969	12/30/2099	0	0	0	0	Observation	ICD10CM
	45590143	V00.142S	Scooter (nonmotorized) colliding with stationary object, sequela	7-char billing code	Non-Standard	12/31/1969	12/30/2099	0	0	0	0	Condition	ICD10CM
	45590141	V00.132S	Skateboarder colliding with stationary object, sequela	7-char billing code	Non-Standard	12/31/1969	12/30/2099	0	0	0	0	Condition	ICD10CM
	45585694	Y33.XXXS	Other specified events, undetermined intent, sequela	7-char billing code	Non-Standard	12/31/1969	12/30/2099	0	0	0	0	Condition	ICD10CM
	45585691	Y29.XXXS	Contact with blunt object, undetermined intent, sequela	7-char billing code	Non-Standard	12/31/1969	12/30/2099	0	0	0	0	Condition	ICD10CM
	45585690	Y28.8XXS	Contact with other sharp object, undetermined intent, sequela	7-char billing code	Non-Standard	12/31/1969	12/30/2099	0	0	0	0	Condition	ICD10CM
	45585687	Y23.2XXS	Military firearm discharge, undetermined intent, sequela	7-char billing code	Non-Standard	12/31/1969	12/30/2099	0	0	0	0	Condition	ICD10CM
	45585686	Y23.1XXS	Hunting rifle discharge, undetermined intent, sequela	7-char billing code	Non-Standard	12/31/1969	12/30/2099	0	0	0	0	Condition	ICD10CM
	45585652	X11.8XXS	Contact with other hot tap-water, sequela	7-char billing code	Non-Standard	12/31/1969	12/30/2099	0	0	0	0	Condition	ICD10CM
	45585638	W69.XXXS	Accidental drowning and submersion while in natural water, sequela	7-char billing code	Non-Standard	12/31/1969	12/30/2099	0	0	0	0	Condition	ICD10CM
	45585614	W50.3XXD	Accidental bite by another person, subsequent encounter	7-char billing code	Non-Standard	12/31/1969	12/30/2099	0	0	0	0	Condition	ICD10CM
	45585613	W50.1XXD	Accidental kick by another person, subsequent encounter	7-char billing code	Non-Standard	12/31/1969	12/30/2099	0	0	0	0	Observation	ICD10CM
	45585612	W36.9XXS	Explosion and rupture of unspecified gas cylinder, sequela	7-char billing code	Non-Standard	12/31/1969	12/30/2099	0	0	0	0	Condition	ICD10CM
	45585608	W34.118S	Accidental malfunction of other gas, air or spring-operated gun, sequela	7-char billing code	Non-Standard	12/31/1969	12/30/2099	0	0	0	0	Condition	ICD10CM
	45585606	W33.19XS	Accidental malfunction of other larger firearm, sequela	7-char billing code	Non-Standard	12/31/1969	12/30/2099	0	0	0	0	Condition	ICD10CM
	45585604	W33.13XS	Accidental malfunction of machine gun, sequela	7-char billing code	Non-Standard	12/31/1969	12/30/2099	0	0	0	0	Condition	ICD10CM
	45585600	W30.81XS	Contact with agricultural transport vehicle in stationary use, sequela	7-char billing code	Non-Standard	12/31/1969	12/30/2099	0	0	0	0	Condition	ICD10CM
	45585599	W30.1XXS	Contact with power take-off devices (PTO), sequela	7-char billing code	Non-Standard	12/31/1969	12/30/2099	0	0	0	0	Condition	ICD10CM
	45585598	W29.8XXS	Contact with other powered hand tools and household machinery, sequela	7-char billing code	Non-Standard	12/31/1969	12/30/2099	0	0	0	0	Condition	ICD10CM
	45585593	W22.12XS	Striking against or struck by front passenger side automobile airbag, sequela	7-char billing code	Non-Standard	12/31/1969	12/30/2099	0	0	0	0	Condition	ICD10CM
	45585592	W22.042S	Striking against wall of swimming pool causing other injury, sequela	7-char billing code	Non-Standard	12/31/1969	12/30/2099	0	0	0	0	Condition	ICD10CM
	45585587	W19.XXXS	Unspecified fall, sequela	7-char billing code	Non-Standard	12/31/1969	12/30/2099	0	0	0	0	Condition	ICD10CM
	45585586	W18.11XS	Fall from or off toilet without subsequent striking against object, sequela	7-char billing code	Non-Standard	12/31/1969	12/30/2099	0	0	0	0	Condition	ICD10CM
	45585585	W18.00XS	Striking against unspecified object with subsequent fall, sequela	7-char billing code	Non-Standard	12/31/1969	12/30/2099	0	0	0	0	Condition	ICD10CM
	45585583	W17.82XA	Fall from (out of) grocery cart, initial encounter	7-char billing code	Non-Standard	12/31/1969	12/30/2099	0	0	0	0	Observation	ICD10CM
	45585580	W16.322S	Fall into other water striking bottom causing other injury, sequela	7-char billing code	Non-Standard	12/31/1969	12/30/2099	0	0	0	0	Condition	ICD10CM
	45585579	W16.022S	Fall into swimming pool striking bottom causing other injury, sequela	7-char billing code	Non-Standard	12/31/1969	12/30/2099	0	0	0	0	Condition	ICD10CM
	45585575	W11.XXXS	Fall on and from ladder, sequela	7-char billing code	Non-Standard	12/31/1969	12/30/2099	0	0	0	0	Condition	ICD10CM
	45585574	W10.8XXD	Fall (on) (from) other stairs and steps, subsequent encounter	7-char billing code	Non-Standard	12/31/1969	12/30/2099	0	0	0	0	Observation	ICD10CM
	45585573	W10.2XXD	Fall (on)(from) incline, subsequent encounter	7-char billing code	Non-Standard	12/31/1969	12/30/2099	0	0	0	0	Observation	ICD10CM
	45585571	W06.XXXS	Fall from bed, sequela	7-char billing code	Non-Standard	12/31/1969	12/30/2099	0	0	0	0	Condition	ICD10CM
	45585569	W01.119S	Fall on same level from slipping, tripping and stumbling with subsequent striking against unspecified sharp object, sequela	7-char billing code	Non-Standard	12/31/1969	12/30/2099	0	0	0	0	Condition	ICD10CM
	45585567	W01.0XXS	Fall on same level from slipping, tripping and stumbling without subsequent striking against object, sequela	7-char billing code	Non-Standard	12/31/1969	12/30/2099	0	0	0	0	Condition	ICD10CM
	45585566	W00.9XXS	Unspecified fall due to ice and snow, sequela	7-char billing code	Non-Standard	12/31/1969	12/30/2099	0	0	0	0	Condition	ICD10CM
	45585561	V96.8XXS	Other nonpowered-aircraft accidents injuring occupant, sequela	7-char billing code	Non-Standard	12/31/1969	12/30/2099	0	0	0	0	Condition	ICD10CM
	45585551	V95.32XS	Forced landing of commercial fixed-wing aircraft injuring occupant, sequela	7-char billing code	Non-Standard	12/31/1969	12/30/2099	0	0	0	0	Condition	ICD10CM
	45585549	V95.19XS	Other ultralight, microlight or powered-glider accident injuring occupant, sequela	7-char billing code	Non-Standard	12/31/1969	12/30/2099	0	0	0	0	Condition	ICD10CM
	45585548	V95.12XS	Forced landing of ultralight, microlight or powered-glider injuring occupant, sequela	7-char billing code	Non-Standard	12/31/1969	12/30/2099	0	0	0	0	Condition	ICD10CM
	45585547	V95.03XS	Helicopter collision injuring occupant, sequela	7-char billing code	Non-Standard	12/31/1969	12/30/2099	0	0	0	0	Condition	ICD10CM
	45585546	V94.89XS	Other water transport accident, sequela	7-char billing code	Non-Standard	12/31/1969	12/30/2099	0	0	0	0	Condition	ICD10CM
	45585545	V94.4XXS	Injury to barefoot water-skier, sequela	7-char billing code	Non-Standard	12/31/1969	12/30/2099	0	0	0	0	Condition	ICD10CM
	45585544	V93.63XS	Machinery accident on board other powered watercraft, sequela	7-char billing code	Non-Standard	12/31/1969	12/30/2099	0	0	0	0	Condition	ICD10CM
	45585539	V93.34XA	Fall on board sailboat, initial encounter	7-char billing code	Non-Standard	12/31/1969	12/30/2099	0	0	0	0	Observation	ICD10CM
	45585538	V93.30XA	Fall on board merchant ship, initial encounter	7-char billing code	Non-Standard	12/31/1969	12/30/2099	0	0	0	0	Observation	ICD10CM
	45585532	V92.10XS	Drowning and submersion due to being thrown overboard by motion of merchant ship, sequela	7-char billing code	Non-Standard	12/31/1969	12/30/2099	0	0	0	0	Condition	ICD10CM
	45585531	V92.09XS	Drowning and submersion due to fall off unspecified watercraft, sequela	7-char billing code	Non-Standard	12/31/1969	12/30/2099	0	0	0	0	Condition	ICD10CM
	45585530	V91.87XS	Other injury due to other accident to water-skis, sequela	7-char billing code	Non-Standard	12/31/1969	12/30/2099	0	0	0	0	Condition	ICD10CM
	45585528	V91.35XS	Hit or struck by falling object due to accident to canoe or kayak, sequela	7-char billing code	Non-Standard	12/31/1969	12/30/2099	0	0	0	0	Condition	ICD10CM
	45585527	V91.23XD	Fall due to collision between other powered watercraft and other watercraft or other object, subsequent encounter	7-char billing code	Non-Standard	12/31/1969	12/30/2099	0	0	0	0	Observation	ICD10CM
	45585526	V91.22XA	Fall due to collision between fishing boat and other watercraft or other object, initial encounter	7-char billing code	Non-Standard	12/31/1969	12/30/2099	0	0	0	0	Observation	ICD10CM
	45585518	V90.29XS	Drowning and submersion due to falling or jumping from unspecified burning watercraft, sequela	7-char billing code	Non-Standard	12/31/1969	12/30/2099	0	0	0	0	Condition	ICD10CM
	45585517	V90.16XS	Drowning and submersion due to (nonpowered) inflatable craft sinking, sequela	7-char billing code	Non-Standard	12/31/1969	12/30/2099	0	0	0	0	Condition	ICD10CM
	45585516	V90.12XS	Drowning and submersion due to fishing boat sinking, sequela	7-char billing code	Non-Standard	12/31/1969	12/30/2099	0	0	0	0	Condition	ICD10CM
	45585507	V85.4XXA	Person injured while boarding or alighting from special construction vehicle, initial encounter	7-char billing code	Non-Standard	12/31/1969	12/30/2099	0	0	0	0	Condition	ICD10CM
	45585506	V84.9XXA	Unspecified occupant of special agricultural vehicle injured in nontraffic accident, initial encounter	7-char billing code	Non-Standard	12/31/1969	12/30/2099	0	0	0	0	Condition	ICD10CM
	45585505	V83.4XXS	Person injured while boarding or alighting from special industrial vehicle, sequela	7-char billing code	Non-Standard	12/31/1969	12/30/2099	0	0	0	0	Condition	ICD10CM
	45585504	V83.4XXA	Person injured while boarding or alighting from special industrial vehicle, initial encounter	7-char billing code	Non-Standard	12/31/1969	12/30/2099	0	0	0	0	Condition	ICD10CM
	45585503	V82.9XXS	Occupant of streetcar injured in unspecified traffic accident, sequela	7-char billing code	Non-Standard	12/31/1969	12/30/2099	0	0	0	0	Condition	ICD10CM
	45585502	V82.8XXD	Occupant of streetcar injured in other specified transport accidents, subsequent encounter	7-char billing code	Non-Standard	12/31/1969	12/30/2099	0	0	0	0	Condition	ICD10CM
	45585501	V82.3XXD	Occupant of streetcar injured in collision with other object, subsequent encounter	7-char billing code	Non-Standard	12/31/1969	12/30/2099	0	0	0	0	Condition	ICD10CM
	45585499	V82.0XXD	Occupant of streetcar injured in collision with motor vehicle in nontraffic accident, subsequent encounter	7-char billing code	Non-Standard	12/31/1969	12/30/2099	0	0	0	0	Condition	ICD10CM
	45585498	V82.0XXA	Occupant of streetcar injured in collision with motor vehicle in nontraffic accident, initial encounter	7-char billing code	Non-Standard	12/31/1969	12/30/2099	0	0	0	0	Condition	ICD10CM
	45585496	V81.4XXS	Person injured while boarding or alighting from railway train or railway vehicle, sequela	7-char billing code	Non-Standard	12/31/1969	12/30/2099	0	0	0	0	Condition	ICD10CM
	45585495	V81.4XXA	Person injured while boarding or alighting from railway train or railway vehicle, initial encounter	7-char billing code	Non-Standard	12/31/1969	12/30/2099	0	0	0	0	Condition	ICD10CM
	45585492	V80.721S	Occupant of animal-drawn vehicle injured in collision with other animal-drawn vehicle, sequela	7-char billing code	Non-Standard	12/31/1969	12/30/2099	0	0	0	0	Condition	ICD10CM
	45585488	V80.018S	Animal-rider injured by fall from or being thrown from other animal in noncollision accident, sequela	7-char billing code	Non-Standard	12/31/1969	12/30/2099	0	0	0	0	Condition	ICD10CM
	45585378	V19.9XXS	Pedal cyclist (driver) (passenger) injured in unspecified traffic accident, sequela	7-char billing code	Non-Standard	12/31/1969	12/30/2099	0	0	0	0	Condition	ICD10CM
	45585376	V18.3XXS	Person boarding or alighting a pedal cycle injured in noncollision transport accident, sequela	7-char billing code	Non-Standard	12/31/1969	12/30/2099	0	0	0	0	Condition	ICD10CM
	45585373	V16.4XXS	Pedal cycle driver injured in collision with other nonmotor vehicle in traffic accident, sequela	7-char billing code	Non-Standard	12/31/1969	12/30/2099	0	0	0	0	Condition	ICD10CM
	45585364	V10.3XXA	Person boarding or alighting a pedal cycle injured in collision with pedestrian or animal, initial encounter	7-char billing code	Non-Standard	12/31/1969	12/30/2099	0	0	0	0	Condition	ICD10CM
	45585360	V05.92XS	Pedestrian on skateboard injured in collision with railway train or railway vehicle, unspecified whether traffic or nontraffic accident, sequela	7-char billing code	Non-Standard	12/31/1969	12/30/2099	0	0	0	0	Condition	ICD10CM
	45585358	V05.02XS	Pedestrian on skateboard injured in collision with railway train or railway vehicle in nontraffic accident, sequela	7-char billing code	Non-Standard	12/31/1969	12/30/2099	0	0	0	0	Condition	ICD10CM
	45585349	V01.90XS	Pedestrian on foot injured in collision with pedal cycle, unspecified whether traffic or nontraffic accident, sequela	7-char billing code	Non-Standard	12/31/1969	12/30/2099	0	0	0	0	Condition	ICD10CM
	45585345	V00.228A	Other sled accident, initial encounter	7-char billing code	Non-Standard	12/31/1969	12/30/2099	0	0	0	0	Observation	ICD10CM
	45585344	V00.151A	Fall from heelies, initial encounter	7-char billing code	Non-Standard	12/31/1969	12/30/2099	0	0	0	0	Observation	ICD10CM
	45585343	V00.131D	Fall from skateboard, subsequent encounter	7-char billing code	Non-Standard	12/31/1969	12/30/2099	0	0	0	0	Observation	ICD10CM
	45585342	V00.122S	Non-in-line roller-skater colliding with stationary object, sequela	7-char billing code	Non-Standard	12/31/1969	12/30/2099	0	0	0	0	Condition	ICD10CM
	45585181	T71.151S	Asphyxiation due to smothering in furniture, accidental, sequela	7-char billing code	Non-Standard	12/31/1969	12/30/2099	0	0	0	0	Condition	ICD10CM
	45580898	Y27.8XXS	Contact with other hot objects, undetermined intent, sequela	7-char billing code	Non-Standard	12/31/1969	12/30/2099	0	0	0	0	Condition	ICD10CM
	45580894	Y26.XXXS	Exposure to smoke, fire and flames, undetermined intent, sequela	7-char billing code	Non-Standard	12/31/1969	12/30/2099	0	0	0	0	Condition	ICD10CM
	45580858	X15.2XXS	Contact with hotplate, sequela	7-char billing code	Non-Standard	12/31/1969	12/30/2099	0	0	0	0	Condition	ICD10CM
	45580843	W90.8XXS	Exposure to other nonionizing radiation, sequela	7-char billing code	Non-Standard	12/31/1969	12/30/2099	0	0	0	0	Condition	ICD10CM
	45580840	W73.XXXS	Other specified cause of accidental non-transport drowning and submersion, sequela	7-char billing code	Non-Standard	12/31/1969	12/30/2099	0	0	0	0	Condition	ICD10CM
	45580816	W39.XXXS	Discharge of firework, sequela	7-char billing code	Non-Standard	12/31/1969	12/30/2099	0	0	0	0	Condition	ICD10CM
	45580813	W35.XXXS	Explosion and rupture of boiler, sequela	7-char billing code	Non-Standard	12/31/1969	12/30/2099	0	0	0	0	Condition	ICD10CM
	45580809	W33.01XS	Accidental discharge of shotgun, sequela	7-char billing code	Non-Standard	12/31/1969	12/30/2099	0	0	0	0	Condition	ICD10CM
	45580808	W31.81XS	Contact with recreational machinery, sequela	7-char billing code	Non-Standard	12/31/1969	12/30/2099	0	0	0	0	Condition	ICD10CM
	45580804	W29.1XXS	Contact with electric knife, sequela	7-char billing code	Non-Standard	12/31/1969	12/30/2099	0	0	0	0	Condition	ICD10CM
	45580803	W27.1XXS	Contact with garden tool, sequela	7-char billing code	Non-Standard	12/31/1969	12/30/2099	0	0	0	0	Condition	ICD10CM
	45580800	W23.0XXS	Caught, crushed, jammed, or pinched between moving objects, sequela	7-char billing code	Non-Standard	12/31/1969	12/30/2099	0	0	0	0	Condition	ICD10CM
	45580795	W21.12XS	Struck by tennis racquet, sequela	7-char billing code	Non-Standard	12/31/1969	12/30/2099	0	0	0	0	Condition	ICD10CM
	45580792	W18.49XS	Other slipping, tripping and stumbling without falling, sequela	7-char billing code	Non-Standard	12/31/1969	12/30/2099	0	0	0	0	Condition	ICD10CM
	45580790	W18.41XS	Slipping, tripping and stumbling without falling due to stepping on object, sequela	7-char billing code	Non-Standard	12/31/1969	12/30/2099	0	0	0	0	Condition	ICD10CM
	45580787	W17.8	Other fall from one level to another	4-char nonbill code	Non-Standard	12/29/2006	12/30/2099	0	0	0	0	Observation	ICD10CM
	45580780	W16.312S	Fall into other water striking water surface causing other injury, sequela	7-char billing code	Non-Standard	12/31/1969	12/30/2099	0	0	0	0	Condition	ICD10CM
	45580777	W15.XXXS	Fall from cliff, sequela	7-char billing code	Non-Standard	12/31/1969	12/30/2099	0	0	0	0	Condition	ICD10CM
	45580774	W10.1XXS	Fall (on)(from) sidewalk curb, sequela	7-char billing code	Non-Standard	12/31/1969	12/30/2099	0	0	0	0	Condition	ICD10CM
	45580768	W00.9XXA	Unspecified fall due to ice and snow, initial encounter	7-char billing code	Non-Standard	12/31/1969	12/30/2099	0	0	0	0	Observation	ICD10CM
	45580767	W00.0XXD	Fall on same level due to ice and snow, subsequent encounter	7-char billing code	Non-Standard	12/31/1969	12/30/2099	0	0	0	0	Observation	ICD10CM
	45580766	V98.3XXS	Accident to, on or involving ski lift, sequela	7-char billing code	Non-Standard	12/31/1969	12/30/2099	0	0	0	0	Condition	ICD10CM
	45580765	V97.1XXA	Person injured while boarding or alighting from aircraft, initial encounter	7-char billing code	Non-Standard	12/31/1969	12/30/2099	0	0	0	0	Observation	ICD10CM
	45580763	V96.24XS	Glider (nonpowered) fire injuring occupant, sequela	7-char billing code	Non-Standard	12/31/1969	12/30/2099	0	0	0	0	Condition	ICD10CM
	45580762	V96.21XS	Glider (nonpowered) crash injuring occupant, sequela	7-char billing code	Non-Standard	12/31/1969	12/30/2099	0	0	0	0	Condition	ICD10CM
	45580760	V96.20XS	Unspecified glider (nonpowered) accident injuring occupant, sequela	7-char billing code	Non-Standard	12/31/1969	12/30/2099	0	0	0	0	Condition	ICD10CM
	45580759	V96.14XS	Hang-glider fire injuring occupant, sequela	7-char billing code	Non-Standard	12/31/1969	12/30/2099	0	0	0	0	Condition	ICD10CM
	45580751	V95.15XS	Ultralight, microlight or powered-glider explosion injuring occupant, sequela	7-char billing code	Non-Standard	12/31/1969	12/30/2099	0	0	0	0	Condition	ICD10CM
	45580750	V95.13XS	Ultralight, microlight or powered-glider collision injuring occupant, sequela	7-char billing code	Non-Standard	12/31/1969	12/30/2099	0	0	0	0	Condition	ICD10CM
	45580748	V94.811S	Civilian in water injured by military watercraft, sequela	7-char billing code	Non-Standard	12/31/1969	12/30/2099	0	0	0	0	Condition	ICD10CM
	45580740	V93.44XS	Struck by falling object on sailboat, sequela	7-char billing code	Non-Standard	12/31/1969	12/30/2099	0	0	0	0	Condition	ICD10CM
	45580737	V93.36XS	Fall on board (nonpowered) inflatable craft, sequela	7-char billing code	Non-Standard	12/31/1969	12/30/2099	0	0	0	0	Condition	ICD10CM
	45580736	V93.31XS	Fall on board passenger ship, sequela	7-char billing code	Non-Standard	12/31/1969	12/30/2099	0	0	0	0	Condition	ICD10CM
	45580735	V93.30XS	Fall on board merchant ship, sequela	7-char billing code	Non-Standard	12/31/1969	12/30/2099	0	0	0	0	Condition	ICD10CM
	45580734	V93.04XS	Burn due to localized fire on board sailboat, sequela	7-char billing code	Non-Standard	12/31/1969	12/30/2099	0	0	0	0	Condition	ICD10CM
	45580733	V92.08XS	Drowning and submersion due to fall off other unpowered watercraft, sequela	7-char billing code	Non-Standard	12/31/1969	12/30/2099	0	0	0	0	Condition	ICD10CM
	45580728	V91.25XD	Fall due to collision between canoe or kayak and other watercraft or other object, subsequent encounter	7-char billing code	Non-Standard	12/31/1969	12/30/2099	0	0	0	0	Observation	ICD10CM
	45580727	V91.20XD	Fall due to collision between merchant ship and other watercraft or other object, subsequent encounter	7-char billing code	Non-Standard	12/31/1969	12/30/2099	0	0	0	0	Observation	ICD10CM
	45580722	V90.89XS	Drowning and submersion due to other accident to unspecified watercraft, sequela	7-char billing code	Non-Standard	12/31/1969	12/30/2099	0	0	0	0	Condition	ICD10CM
	45580720	V90.82XS	Drowning and submersion due to other accident to fishing boat, sequela	7-char billing code	Non-Standard	12/31/1969	12/30/2099	0	0	0	0	Condition	ICD10CM
	45580718	V90.36XS	Drowning and submersion due to falling or jumping from crushed (nonpowered) inflatable craft, sequela	7-char billing code	Non-Standard	12/31/1969	12/30/2099	0	0	0	0	Condition	ICD10CM
	45580717	V90.35XS	Drowning and submersion due to falling or jumping from crushed canoe or kayak, sequela	7-char billing code	Non-Standard	12/31/1969	12/30/2099	0	0	0	0	Condition	ICD10CM
	45580716	V90.34XS	Drowning and submersion due to falling or jumping from crushed sailboat, sequela	7-char billing code	Non-Standard	12/31/1969	12/30/2099	0	0	0	0	Condition	ICD10CM
	45580689	V85.3XXA	Unspecified occupant of special construction vehicle injured in traffic accident, initial encounter	7-char billing code	Non-Standard	12/31/1969	12/30/2099	0	0	0	0	Condition	ICD10CM
	45580687	V83.9XXA	Unspecified occupant of special industrial vehicle injured in nontraffic accident, initial encounter	7-char billing code	Non-Standard	12/31/1969	12/30/2099	0	0	0	0	Condition	ICD10CM
	45580686	V83.3XXD	Unspecified occupant of special industrial vehicle injured in traffic accident, subsequent encounter	7-char billing code	Non-Standard	12/31/1969	12/30/2099	0	0	0	0	Condition	ICD10CM
	45580685	V82.9XXA	Occupant of streetcar injured in unspecified traffic accident, initial encounter	7-char billing code	Non-Standard	12/31/1969	12/30/2099	0	0	0	0	Condition	ICD10CM
	45580684	V82.7XXA	Occupant of streetcar injured in derailment without antecedent collision, initial encounter	7-char billing code	Non-Standard	12/31/1969	12/30/2099	0	0	0	0	Condition	ICD10CM
	45580683	V82.5XXD	Occupant of streetcar injured by fall in streetcar, subsequent encounter	7-char billing code	Non-Standard	12/31/1969	12/30/2099	0	0	0	0	Condition	ICD10CM
	45580682	V82.4XXA	Person injured while boarding or alighting from streetcar, initial encounter	7-char billing code	Non-Standard	12/31/1969	12/30/2099	0	0	0	0	Condition	ICD10CM
	45580681	V81.83XD	Occupant of railway train or railway vehicle injured due to collision with military vehicle, subsequent encounter	7-char billing code	Non-Standard	12/31/1969	12/30/2099	0	0	0	0	Condition	ICD10CM
	45580680	V81.3XXS	Occupant of railway train or railway vehicle injured in collision with other object, sequela	7-char billing code	Non-Standard	12/31/1969	12/30/2099	0	0	0	0	Condition	ICD10CM
	45580533	V19.9XXD	Pedal cyclist (driver) (passenger) injured in unspecified traffic accident, subsequent encounter	7-char billing code	Non-Standard	12/31/1969	12/30/2099	0	0	0	0	Condition	ICD10CM
	45580528	V17.3XXA	Person boarding or alighting a pedal cycle injured in collision with fixed or stationary object, initial encounter	7-char billing code	Non-Standard	12/31/1969	12/30/2099	0	0	0	0	Condition	ICD10CM
	45580526	V15.3XXD	Person boarding or alighting a pedal cycle injured in collision with railway train or railway vehicle, subsequent encounter	7-char billing code	Non-Standard	12/31/1969	12/30/2099	0	0	0	0	Condition	ICD10CM
	45580520	V11.4XXS	Pedal cycle driver injured in collision with other pedal cycle in traffic accident, sequela	7-char billing code	Non-Standard	12/31/1969	12/30/2099	0	0	0	0	Condition	ICD10CM
	45580517	V10.0XXS	Pedal cycle driver injured in collision with pedestrian or animal in nontraffic accident, sequela	7-char billing code	Non-Standard	12/31/1969	12/30/2099	0	0	0	0	Condition	ICD10CM
	45580514	V06.11XS	Pedestrian on roller-skates injured in collision with other nonmotor vehicle in traffic accident, sequela	7-char billing code	Non-Standard	12/31/1969	12/30/2099	0	0	0	0	Condition	ICD10CM
	45580511	V05.91XS	Pedestrian on roller-skates injured in collision with railway train or railway vehicle, unspecified whether traffic or nontraffic accident, sequela	7-char billing code	Non-Standard	12/31/1969	12/30/2099	0	0	0	0	Condition	ICD10CM
	45580495	V00.891D	Fall from other pedestrian conveyance, subsequent encounter	7-char billing code	Non-Standard	12/31/1969	12/30/2099	0	0	0	0	Observation	ICD10CM
	45580494	V00.831A	Fall from motorized mobility scooter, initial encounter	7-char billing code	Non-Standard	12/31/1969	12/30/2099	0	0	0	0	Observation	ICD10CM
	45580493	V00.818S	Other accident with wheelchair (powered), sequela	7-char billing code	Non-Standard	12/31/1969	12/30/2099	0	0	0	0	Condition	ICD10CM
	45580490	V00.328S	Other snow-ski accident, sequela	7-char billing code	Non-Standard	12/31/1969	12/30/2099	0	0	0	0	Condition	ICD10CM
	45580489	V00.328D	Other snow-ski accident, subsequent encounter	7-char billing code	Non-Standard	12/31/1969	12/30/2099	0	0	0	0	Observation	ICD10CM
	45580488	V00.321D	Fall from snow-skis, subsequent encounter	7-char billing code	Non-Standard	12/31/1969	12/30/2099	0	0	0	0	Observation	ICD10CM
	45580486	V00.121A	Fall from non-in-line roller-skates, initial encounter	7-char billing code	Non-Standard	12/31/1969	12/30/2099	0	0	0	0	Observation	ICD10CM
	45576024	Y21.9XXS	Unspecified drowning and submersion, undetermined intent, sequela	7-char billing code	Non-Standard	12/31/1969	12/30/2099	0	0	0	0	Condition	ICD10CM
	45575986	X19.XXXS	Contact with other heat and hot substances, sequela	7-char billing code	Non-Standard	12/31/1969	12/30/2099	0	0	0	0	Condition	ICD10CM
	45575985	X15.3XXS	Contact with hot saucepan or skillet, sequela	7-char billing code	Non-Standard	12/31/1969	12/30/2099	0	0	0	0	Condition	ICD10CM
	45575971	W86.1XXS	Exposure to industrial wiring, appliances and electrical machinery, sequela	7-char billing code	Non-Standard	12/31/1969	12/30/2099	0	0	0	0	Condition	ICD10CM
	45575953	W51.XXXD	Accidental striking against or bumped into by another person, subsequent encounter	7-char billing code	Non-Standard	12/31/1969	12/30/2099	0	0	0	0	Condition	ICD10CM
	45575952	W50.4XXD	Accidental scratch by another person, subsequent encounter	7-char billing code	Non-Standard	12/31/1969	12/30/2099	0	0	0	0	Condition	ICD10CM
	45575951	W50.2XXD	Accidental twist by another person, subsequent encounter	7-char billing code	Non-Standard	12/31/1969	12/30/2099	0	0	0	0	Observation	ICD10CM
	45575950	W50.0XXA	Accidental hit or strike by another person, initial encounter	7-char billing code	Non-Standard	12/31/1969	12/30/2099	0	0	0	0	Observation	ICD10CM
	45575949	W49.9XXS	Exposure to other inanimate mechanical forces, sequela	7-char billing code	Non-Standard	12/31/1969	12/30/2099	0	0	0	0	Condition	ICD10CM
	45575948	W49.09XS	Other specified item causing external constriction, sequela	7-char billing code	Non-Standard	12/31/1969	12/30/2099	0	0	0	0	Condition	ICD10CM
	45575946	W46.1XXS	Contact with contaminated hypodermic needle, sequela	7-char billing code	Non-Standard	12/31/1969	12/30/2099	0	0	0	0	Condition	ICD10CM
	45575944	W45.0XXS	Nail entering through skin, sequela	7-char billing code	Non-Standard	12/31/1969	12/30/2099	0	0	0	0	Condition	ICD10CM
	45575941	W37.0XXS	Explosion of bicycle tire, sequela	7-char billing code	Non-Standard	12/31/1969	12/30/2099	0	0	0	0	Condition	ICD10CM
	45575940	W36.3XXS	Explosion and rupture of pressurized-gas tank, sequela	7-char billing code	Non-Standard	12/31/1969	12/30/2099	0	0	0	0	Condition	ICD10CM
	45575939	W34.110S	Accidental malfunction of airgun, sequela	7-char billing code	Non-Standard	12/31/1969	12/30/2099	0	0	0	0	Condition	ICD10CM
	45575938	W33.09XS	Accidental discharge of other larger firearm, sequela	7-char billing code	Non-Standard	12/31/1969	12/30/2099	0	0	0	0	Condition	ICD10CM
	45575925	W26.1XXS	Contact with sword or dagger, sequela	7-char billing code	Non-Standard	12/31/1969	12/30/2099	0	0	0	0	Condition	ICD10CM
	45575919	W21.07XS	Struck by softball, sequela	7-char billing code	Non-Standard	12/31/1969	12/30/2099	0	0	0	0	Condition	ICD10CM
	45575918	W21.02XS	Struck by soccer ball, sequela	7-char billing code	Non-Standard	12/31/1969	12/30/2099	0	0	0	0	Condition	ICD10CM
	45575917	W20.1XXS	Struck by object due to collapse of building, sequela	7-char billing code	Non-Standard	12/31/1969	12/30/2099	0	0	0	0	Condition	ICD10CM
	45575914	W18.09XS	Striking against other object with subsequent fall, sequela	7-char billing code	Non-Standard	12/31/1969	12/30/2099	0	0	0	0	Condition	ICD10CM
	45575912	W18.01XS	Striking against sports equipment with subsequent fall, sequela	7-char billing code	Non-Standard	12/31/1969	12/30/2099	0	0	0	0	Condition	ICD10CM
	45575910	W17.4XXS	Fall from dock, sequela	7-char billing code	Non-Standard	12/31/1969	12/30/2099	0	0	0	0	Condition	ICD10CM
	45575909	W16.821S	Jumping or diving into other water striking bottom causing drowning and submersion, sequela	7-char billing code	Non-Standard	12/31/1969	12/30/2099	0	0	0	0	Condition	ICD10CM
	45575902	W16.111S	Fall into natural body of water striking water surface causing drowning and submersion, sequela	7-char billing code	Non-Standard	12/31/1969	12/30/2099	0	0	0	0	Condition	ICD10CM
	45575899	W13.2XXS	Fall from, out of or through roof, sequela	7-char billing code	Non-Standard	12/31/1969	12/30/2099	0	0	0	0	Condition	ICD10CM
	45575896	W10.2	Fall (on)(from) incline	4-char nonbill code	Non-Standard	12/29/2006	12/30/2099	0	0	0	0	Observation	ICD10CM
	45575891	V98.1XXS	Accident to, on or involving land-yacht, sequela	7-char billing code	Non-Standard	12/31/1969	12/30/2099	0	0	0	0	Condition	ICD10CM
	45575890	V96.23XS	Glider (nonpowered) collision injuring occupant, sequela	7-char billing code	Non-Standard	12/31/1969	12/30/2099	0	0	0	0	Condition	ICD10CM
	45575889	V96.22XS	Forced landing of glider (nonpowered) injuring occupant, sequela	7-char billing code	Non-Standard	12/31/1969	12/30/2099	0	0	0	0	Condition	ICD10CM
	45575886	V96.03XS	Balloon collision injuring occupant, sequela	7-char billing code	Non-Standard	12/31/1969	12/30/2099	0	0	0	0	Condition	ICD10CM
	45575885	V95.42XS	Forced landing of spacecraft injuring occupant, sequela	7-char billing code	Non-Standard	12/31/1969	12/30/2099	0	0	0	0	Condition	ICD10CM
	45575882	V95.24XS	Other private fixed-wing aircraft fire injuring occupant, sequela	7-char billing code	Non-Standard	12/31/1969	12/30/2099	0	0	0	0	Condition	ICD10CM
	45575879	V95.09XS	Other helicopter accident injuring occupant, sequela	7-char billing code	Non-Standard	12/31/1969	12/30/2099	0	0	0	0	Condition	ICD10CM
	45575876	V93.83XS	Other injury due to other accident on board other powered watercraft, sequela	7-char billing code	Non-Standard	12/31/1969	12/30/2099	0	0	0	0	Condition	ICD10CM
	45575875	V93.69XS	Machinery accident on board unspecified watercraft, sequela	7-char billing code	Non-Standard	12/31/1969	12/30/2099	0	0	0	0	Condition	ICD10CM
	45575874	V93.42XS	Struck by falling object on fishing boat, sequela	7-char billing code	Non-Standard	12/31/1969	12/30/2099	0	0	0	0	Condition	ICD10CM
	45575872	V93.39XA	Fall on board unspecified watercraft, initial encounter	7-char billing code	Non-Standard	12/31/1969	12/30/2099	0	0	0	0	Observation	ICD10CM
	45575871	V93.38XA	Fall on board other unpowered watercraft, initial encounter	7-char billing code	Non-Standard	12/31/1969	12/30/2099	0	0	0	0	Observation	ICD10CM
	45575870	V93.34XS	Fall on board sailboat, sequela	7-char billing code	Non-Standard	12/31/1969	12/30/2099	0	0	0	0	Condition	ICD10CM
	45575866	V93.00XS	Burn due to localized fire on board merchant vessel, sequela	7-char billing code	Non-Standard	12/31/1969	12/30/2099	0	0	0	0	Condition	ICD10CM
	45575864	V92.15XS	Drowning and submersion due to being thrown overboard by motion of canoe or kayak, sequela	7-char billing code	Non-Standard	12/31/1969	12/30/2099	0	0	0	0	Condition	ICD10CM
	45575862	V92.01XS	Drowning and submersion due to fall off passenger ship, sequela	7-char billing code	Non-Standard	12/31/1969	12/30/2099	0	0	0	0	Condition	ICD10CM
	45575858	V91.26XD	Fall due to collision between (nonpowered) inflatable craft and other watercraft or other object, subsequent encounter	7-char billing code	Non-Standard	12/31/1969	12/30/2099	0	0	0	0	Observation	ICD10CM
	45575856	V91.08XS	Burn due to other unpowered watercraft on fire, sequela	7-char billing code	Non-Standard	12/31/1969	12/30/2099	0	0	0	0	Condition	ICD10CM
	45575852	V90.84XS	Drowning and submersion due to other accident to sailboat, sequela	7-char billing code	Non-Standard	12/31/1969	12/30/2099	0	0	0	0	Condition	ICD10CM
	45575848	V90.32XS	Drowning and submersion due to falling or jumping from crushed fishing boat, sequela	7-char billing code	Non-Standard	12/31/1969	12/30/2099	0	0	0	0	Condition	ICD10CM
	45575842	V90.21XS	Drowning and submersion due to falling or jumping from burning passenger ship, sequela	7-char billing code	Non-Standard	12/31/1969	12/30/2099	0	0	0	0	Condition	ICD10CM
	45575841	V90.11XS	Drowning and submersion due to passenger ship sinking, sequela	7-char billing code	Non-Standard	12/31/1969	12/30/2099	0	0	0	0	Condition	ICD10CM
	45575817	V82.3XXS	Occupant of streetcar injured in collision with other object, sequela	7-char billing code	Non-Standard	12/31/1969	12/30/2099	0	0	0	0	Condition	ICD10CM
	45575816	V81.89XA	Occupant of railway train or railway vehicle injured due to other specified railway accident, initial encounter	7-char billing code	Non-Standard	12/31/1969	12/30/2099	0	0	0	0	Condition	ICD10CM
	45575815	V81.82XD	Occupant of railway train or railway vehicle injured due to object falling onto train, subsequent encounter	7-char billing code	Non-Standard	12/31/1969	12/30/2099	0	0	0	0	Condition	ICD10CM
	45575676	V19.81XD	Pedal cyclist (driver) (passenger) injured in transport accident with military vehicle, subsequent encounter	7-char billing code	Non-Standard	12/31/1969	12/30/2099	0	0	0	0	Condition	ICD10CM
	45575675	V19.3XXD	Pedal cyclist (driver) (passenger) injured in unspecified nontraffic accident, subsequent encounter	7-char billing code	Non-Standard	12/31/1969	12/30/2099	0	0	0	0	Condition	ICD10CM
	45575673	V18.1XXS	Pedal cycle passenger injured in noncollision transport accident in nontraffic accident, sequela	7-char billing code	Non-Standard	12/31/1969	12/30/2099	0	0	0	0	Condition	ICD10CM
	45575670	V15.9XXS	Unspecified pedal cyclist injured in collision with railway train or railway vehicle in traffic accident, sequela	7-char billing code	Non-Standard	12/31/1969	12/30/2099	0	0	0	0	Condition	ICD10CM
	45575663	V06.02XS	Pedestrian on skateboard injured in collision with other nonmotor vehicle in nontraffic accident, sequela	7-char billing code	Non-Standard	12/31/1969	12/30/2099	0	0	0	0	Condition	ICD10CM
	45575660	V05.09XS	Pedestrian with other conveyance injured in collision with railway train or railway vehicle in nontraffic accident, sequela	7-char billing code	Non-Standard	12/31/1969	12/30/2099	0	0	0	0	Condition	ICD10CM
	45575651	V01.11XS	Pedestrian on roller-skates injured in collision with pedal cycle in traffic accident, sequela	7-char billing code	Non-Standard	12/31/1969	12/30/2099	0	0	0	0	Condition	ICD10CM
	45575650	V01.10XS	Pedestrian on foot injured in collision with pedal cycle in traffic accident, sequela	7-char billing code	Non-Standard	12/31/1969	12/30/2099	0	0	0	0	Condition	ICD10CM
	45575648	V01.00XS	Pedestrian on foot injured in collision with pedal cycle in nontraffic accident, sequela	7-char billing code	Non-Standard	12/31/1969	12/30/2099	0	0	0	0	Condition	ICD10CM
	45575647	V00.898A	Other accident on other pedestrian conveyance, initial encounter	7-char billing code	Non-Standard	12/31/1969	12/30/2099	0	0	0	0	Observation	ICD10CM
	45575646	V00.838A	Other accident with motorized mobility scooter, initial encounter	7-char billing code	Non-Standard	12/31/1969	12/30/2099	0	0	0	0	Observation	ICD10CM
	45575645	V00.822S	Baby stroller colliding with stationary object, sequela	7-char billing code	Non-Standard	12/31/1969	12/30/2099	0	0	0	0	Condition	ICD10CM
	45575644	V00.288S	Other accident on other gliding-type pedestrian conveyance, sequela	7-char billing code	Non-Standard	12/31/1969	12/30/2099	0	0	0	0	Condition	ICD10CM
	45575643	V00.181A	Fall from other rolling-type pedestrian conveyance, initial encounter	7-char billing code	Non-Standard	12/31/1969	12/30/2099	0	0	0	0	Observation	ICD10CM
	45575642	V00.158A	Other heelies accident, initial encounter	7-char billing code	Non-Standard	12/31/1969	12/30/2099	0	0	0	0	Observation	ICD10CM
	45575640	V00.151S	Fall from heelies, sequela	7-char billing code	Non-Standard	12/31/1969	12/30/2099	0	0	0	0	Condition	ICD10CM
	45575639	V00.131S	Fall from skateboard, sequela	7-char billing code	Non-Standard	12/31/1969	12/30/2099	0	0	0	0	Condition	ICD10CM
	45575638	V00.128S	Other non-in-line roller-skating accident, sequela	7-char billing code	Non-Standard	12/31/1969	12/30/2099	0	0	0	0	Condition	ICD10CM
	45571212	Y27.9XXS	Contact with unspecified hot objects, undetermined intent, sequela	7-char billing code	Non-Standard	12/31/1969	12/30/2099	0	0	0	0	Condition	ICD10CM
	45571209	Y23.0XXS	Shotgun discharge, undetermined intent, sequela	7-char billing code	Non-Standard	12/31/1969	12/30/2099	0	0	0	0	Condition	ICD10CM
	45571208	Y21.3XXS	Drowning and submersion after fall into swimming pool, undetermined intent, sequela	7-char billing code	Non-Standard	12/31/1969	12/30/2099	0	0	0	0	Condition	ICD10CM
	45571177	X15.0XXS	Contact with hot stove (kitchen), sequela	7-char billing code	Non-Standard	12/31/1969	12/30/2099	0	0	0	0	Condition	ICD10CM
	45571176	X13.1XXS	Other contact with steam and other hot vapors, sequela	7-char billing code	Non-Standard	12/31/1969	12/30/2099	0	0	0	0	Condition	ICD10CM
	45571172	X10.0XXS	Contact with hot drinks, sequela	7-char billing code	Non-Standard	12/31/1969	12/30/2099	0	0	0	0	Condition	ICD10CM
	45571152	W65.XXXS	Accidental drowning and submersion while in bath-tub, sequela	7-char billing code	Non-Standard	12/31/1969	12/30/2099	0	0	0	0	Condition	ICD10CM
	45571132	W51.XXXS	Accidental striking against or bumped into by another person, sequela	7-char billing code	Non-Standard	12/31/1969	12/30/2099	0	0	0	0	Condition	ICD10CM
	45571129	W46.0XXS	Contact with hypodermic needle, sequela	7-char billing code	Non-Standard	12/31/1969	12/30/2099	0	0	0	0	Condition	ICD10CM
	45571126	W36.1XXS	Explosion and rupture of aerosol can, sequela	7-char billing code	Non-Standard	12/31/1969	12/30/2099	0	0	0	0	Condition	ICD10CM
	45571123	W34.09XS	Accidental discharge from other specified firearms, sequela	7-char billing code	Non-Standard	12/31/1969	12/30/2099	0	0	0	0	Condition	ICD10CM
	45571108	W22.8XXS	Striking against or struck by other objects, sequela	7-char billing code	Non-Standard	12/31/1969	12/30/2099	0	0	0	0	Condition	ICD10CM
	45571104	W21.09XS	Struck by other hit or thrown ball, sequela	7-char billing code	Non-Standard	12/31/1969	12/30/2099	0	0	0	0	Condition	ICD10CM
	45571101	W18.39XA	Other fall on same level, initial encounter	7-char billing code	Non-Standard	12/31/1969	12/30/2099	0	0	0	0	Observation	ICD10CM
	45571097	W17.89XS	Other fall from one level to another, sequela	7-char billing code	Non-Standard	12/31/1969	12/30/2099	0	0	0	0	Condition	ICD10CM
	45571093	W16.332S	Fall into other water striking wall causing other injury, sequela	7-char billing code	Non-Standard	12/31/1969	12/30/2099	0	0	0	0	Condition	ICD10CM
	45571084	W10.9XXD	Fall (on) (from) unspecified stairs and steps, subsequent encounter	7-char billing code	Non-Standard	12/31/1969	12/30/2099	0	0	0	0	Observation	ICD10CM
	45571081	W09.8XXS	Fall on or from other playground equipment, sequela	7-char billing code	Non-Standard	12/31/1969	12/30/2099	0	0	0	0	Condition	ICD10CM
	45571080	W09.0XXS	Fall on or from playground slide, sequela	7-char billing code	Non-Standard	12/31/1969	12/30/2099	0	0	0	0	Condition	ICD10CM
	45571079	W05.1XXS	Fall from non-moving nonmotorized scooter, sequela	7-char billing code	Non-Standard	12/31/1969	12/30/2099	0	0	0	0	Condition	ICD10CM
	45571078	W01.190S	Fall on same level from slipping, tripping and stumbling with subsequent striking against furniture, sequela	7-char billing code	Non-Standard	12/31/1969	12/30/2099	0	0	0	0	Condition	ICD10CM
	45571077	W00.2XXS	Other fall from one level to another due to ice and snow, sequela	7-char billing code	Non-Standard	12/31/1969	12/30/2099	0	0	0	0	Condition	ICD10CM
	45571076	W00.0XXS	Fall on same level due to ice and snow, sequela	7-char billing code	Non-Standard	12/31/1969	12/30/2099	0	0	0	0	Condition	ICD10CM
	45571075	V98.8XXS	Other specified transport accidents, sequela	7-char billing code	Non-Standard	12/31/1969	12/30/2099	0	0	0	0	Condition	ICD10CM
	45571074	V98.2XXS	Accident to, on or involving ice yacht, sequela	7-char billing code	Non-Standard	12/31/1969	12/30/2099	0	0	0	0	Condition	ICD10CM
	45571072	V98.0XXS	Accident to, on or involving cable-car, not on rails, sequela	7-char billing code	Non-Standard	12/31/1969	12/30/2099	0	0	0	0	Condition	ICD10CM
	45571071	V97.33XS	Sucked into jet engine, sequela	7-char billing code	Non-Standard	12/31/1969	12/30/2099	0	0	0	0	Condition	ICD10CM
	45571070	V97.31XS	Hit by object falling from aircraft, sequela	7-char billing code	Non-Standard	12/31/1969	12/30/2099	0	0	0	0	Condition	ICD10CM
	45571066	V95.39XS	Other accident to commercial fixed-wing aircraft injuring occupant, sequela	7-char billing code	Non-Standard	12/31/1969	12/30/2099	0	0	0	0	Condition	ICD10CM
	45571062	V95.00XS	Unspecified helicopter accident injuring occupant, sequela	7-char billing code	Non-Standard	12/31/1969	12/30/2099	0	0	0	0	Condition	ICD10CM
	45571057	V93.33XS	Fall on board other powered watercraft, sequela	7-char billing code	Non-Standard	12/31/1969	12/30/2099	0	0	0	0	Condition	ICD10CM
	45571056	V93.12XS	Other burn on board fishing boat, sequela	7-char billing code	Non-Standard	12/31/1969	12/30/2099	0	0	0	0	Condition	ICD10CM
	45571054	V92.28XS	Drowning and submersion due to being washed overboard from other unpowered watercraft, sequela	7-char billing code	Non-Standard	12/31/1969	12/30/2099	0	0	0	0	Condition	ICD10CM
	45571053	V92.24XS	Drowning and submersion due to being washed overboard from sailboat, sequela	7-char billing code	Non-Standard	12/31/1969	12/30/2099	0	0	0	0	Condition	ICD10CM
	45571049	V92.00XS	Drowning and submersion due to fall off merchant ship, sequela	7-char billing code	Non-Standard	12/31/1969	12/30/2099	0	0	0	0	Condition	ICD10CM
	45571040	V90.87XS	Drowning and submersion due to other accident to water-skis, sequela	7-char billing code	Non-Standard	12/31/1969	12/30/2099	0	0	0	0	Condition	ICD10CM
	45571036	V90.22XS	Drowning and submersion due to falling or jumping from burning fishing boat, sequela	7-char billing code	Non-Standard	12/31/1969	12/30/2099	0	0	0	0	Condition	ICD10CM
	45571034	V90.18XS	Drowning and submersion due to other unpowered watercraft sinking, sequela	7-char billing code	Non-Standard	12/31/1969	12/30/2099	0	0	0	0	Condition	ICD10CM
	45571032	V90.06XS	Drowning and submersion due to (nonpowered) inflatable craft overturning, sequela	7-char billing code	Non-Standard	12/31/1969	12/30/2099	0	0	0	0	Condition	ICD10CM
	45571006	V85.9XXD	Unspecified occupant of special construction vehicle injured in nontraffic accident, subsequent encounter	7-char billing code	Non-Standard	12/31/1969	12/30/2099	0	0	0	0	Condition	ICD10CM
	45571005	V84.9XXD	Unspecified occupant of special agricultural vehicle injured in nontraffic accident, subsequent encounter	7-char billing code	Non-Standard	12/31/1969	12/30/2099	0	0	0	0	Condition	ICD10CM
	45571003	V83.9XXS	Unspecified occupant of special industrial vehicle injured in nontraffic accident, sequela	7-char billing code	Non-Standard	12/31/1969	12/30/2099	0	0	0	0	Condition	ICD10CM
	45571000	V83.3XXA	Unspecified occupant of special industrial vehicle injured in traffic accident, initial encounter	7-char billing code	Non-Standard	12/31/1969	12/30/2099	0	0	0	0	Condition	ICD10CM
	45570999	V83.2XXD	Person on outside of special industrial vehicle injured in traffic accident, subsequent encounter	7-char billing code	Non-Standard	12/31/1969	12/30/2099	0	0	0	0	Condition	ICD10CM
	45570996	V82.6XXS	Occupant of streetcar injured by fall from streetcar, sequela	7-char billing code	Non-Standard	12/31/1969	12/30/2099	0	0	0	0	Condition	ICD10CM
	45570995	V82.5XXS	Occupant of streetcar injured by fall in streetcar, sequela	7-char billing code	Non-Standard	12/31/1969	12/30/2099	0	0	0	0	Condition	ICD10CM
	45570992	V81.89XS	Occupant of railway train or railway vehicle injured due to other specified railway accident, sequela	7-char billing code	Non-Standard	12/31/1969	12/30/2099	0	0	0	0	Condition	ICD10CM
	45570991	V81.83XS	Occupant of railway train or railway vehicle injured due to collision with military vehicle, sequela	7-char billing code	Non-Standard	12/31/1969	12/30/2099	0	0	0	0	Condition	ICD10CM
	45570990	V81.81XD	Occupant of railway train or railway vehicle injured due to explosion or fire on train, subsequent encounter	7-char billing code	Non-Standard	12/31/1969	12/30/2099	0	0	0	0	Condition	ICD10CM
	45570989	V81.5XXS	Occupant of railway train or railway vehicle injured by fall in railway train or railway vehicle, sequela	7-char billing code	Non-Standard	12/31/1969	12/30/2099	0	0	0	0	Condition	ICD10CM
	45570986	V80.918S	Animal-rider injured in other transport accident, sequela	7-char billing code	Non-Standard	12/31/1969	12/30/2099	0	0	0	0	Condition	ICD10CM
	45570983	V80.82XS	Occupant of animal-drawn vehicle injured in collision with fixed or stationary object, sequela	7-char billing code	Non-Standard	12/31/1969	12/30/2099	0	0	0	0	Condition	ICD10CM
	45570978	V80.02XS	Occupant of animal-drawn vehicle injured by fall from or being thrown from animal-drawn vehicle in noncollision accident, sequela	7-char billing code	Non-Standard	12/31/1969	12/30/2099	0	0	0	0	Condition	ICD10CM
	45570842	V19.81XA	Pedal cyclist (driver) (passenger) injured in transport accident with military vehicle, initial encounter	7-char billing code	Non-Standard	12/31/1969	12/30/2099	0	0	0	0	Condition	ICD10CM
	45570837	V18.5XXS	Pedal cycle passenger injured in noncollision transport accident in traffic accident, sequela	7-char billing code	Non-Standard	12/31/1969	12/30/2099	0	0	0	0	Condition	ICD10CM
	45570836	V18.3XXA	Person boarding or alighting a pedal cycle injured in noncollision transport accident, initial encounter	7-char billing code	Non-Standard	12/31/1969	12/30/2099	0	0	0	0	Condition	ICD10CM
	45570833	V17.1XXS	Pedal cycle passenger injured in collision with fixed or stationary object in nontraffic accident, sequela	7-char billing code	Non-Standard	12/31/1969	12/30/2099	0	0	0	0	Condition	ICD10CM
	45570831	V15.5XXS	Pedal cycle passenger injured in collision with railway train or railway vehicle in traffic accident, sequela	7-char billing code	Non-Standard	12/31/1969	12/30/2099	0	0	0	0	Condition	ICD10CM
	45570820	V09.9XXS	Pedestrian injured in unspecified transport accident, sequela	7-char billing code	Non-Standard	12/31/1969	12/30/2099	0	0	0	0	Condition	ICD10CM
	45570808	V01.92XS	Pedestrian on skateboard injured in collision with pedal cycle, unspecified whether traffic or nontraffic accident, sequela	7-char billing code	Non-Standard	12/31/1969	12/30/2099	0	0	0	0	Condition	ICD10CM
	45570804	V00.318A	Other snowboard accident, initial encounter	7-char billing code	Non-Standard	12/31/1969	12/30/2099	0	0	0	0	Observation	ICD10CM
	45570803	V00.312S	Snowboarder colliding with stationary object, sequela	7-char billing code	Non-Standard	12/31/1969	12/30/2099	0	0	0	0	Condition	ICD10CM
	45570801	V00.222S	Sledder colliding with stationary object, sequela	7-char billing code	Non-Standard	12/31/1969	12/30/2099	0	0	0	0	Condition	ICD10CM
	45570799	V00.221S	Fall from sled, sequela	7-char billing code	Non-Standard	12/31/1969	12/30/2099	0	0	0	0	Condition	ICD10CM
	45570798	V00.181S	Fall from other rolling-type pedestrian conveyance, sequela	7-char billing code	Non-Standard	12/31/1969	12/30/2099	0	0	0	0	Condition	ICD10CM
	45570797	V00.138S	Other skateboard accident, sequela	7-char billing code	Non-Standard	12/31/1969	12/30/2099	0	0	0	0	Condition	ICD10CM
	45570796	V00.131A	Fall from skateboard, initial encounter	7-char billing code	Non-Standard	12/31/1969	12/30/2099	0	0	0	0	Observation	ICD10CM
	45570795	V00.02XA	Pedestrian on foot injured in collision with skateboarder, initial encounter	7-char billing code	Non-Standard	12/31/1969	12/30/2099	0	0	0	0	Condition	ICD10CM
	45570794	V00.01XA	Pedestrian on foot injured in collision with roller-skater, initial encounter	7-char billing code	Non-Standard	12/31/1969	12/30/2099	0	0	0	0	Condition	ICD10CM
	45566296	Y28.9XXS	Contact with unspecified sharp object, undetermined intent, sequela	7-char billing code	Non-Standard	12/31/1969	12/30/2099	0	0	0	0	Condition	ICD10CM
	45566294	Y27.0XXS	Contact with steam and hot vapors, undetermined intent, sequela	7-char billing code	Non-Standard	12/31/1969	12/30/2099	0	0	0	0	Condition	ICD10CM
	45566292	Y23.3XXS	Machine gun discharge, undetermined intent, sequela	7-char billing code	Non-Standard	12/31/1969	12/30/2099	0	0	0	0	Condition	ICD10CM
	45566258	X58.XXXS	Exposure to other specified factors, sequela	7-char billing code	Non-Standard	12/31/1969	12/30/2099	0	0	0	0	Condition	ICD10CM
	45566257	X39.08XS	Exposure to other natural radiation, sequela	7-char billing code	Non-Standard	12/31/1969	12/30/2099	0	0	0	0	Condition	ICD10CM
	45566252	X10.2XXS	Contact with fats and cooking oils, sequela	7-char billing code	Non-Standard	12/31/1969	12/30/2099	0	0	0	0	Condition	ICD10CM
	45566217	W50.4	Accidental scratch by another person	4-char nonbill code	Non-Standard	12/29/2006	12/30/2099	0	0	0	0	Condition	ICD10CM
	45566216	W50.3XXS	Accidental bite by another person, sequela	7-char billing code	Non-Standard	12/31/1969	12/30/2099	0	0	0	0	Condition	ICD10CM
	45566215	W50.3	Accidental bite by another person	4-char nonbill code	Non-Standard	12/29/2006	12/30/2099	0	0	0	0	Condition	ICD10CM
	45566214	W50.0	Accidental hit or strike by another person	4-char nonbill code	Non-Standard	12/29/2006	12/30/2099	0	0	0	0	Observation	ICD10CM
	45566210	W45.8XXS	Other foreign body or object entering through skin, sequela	7-char billing code	Non-Standard	12/31/1969	12/30/2099	0	0	0	0	Condition	ICD10CM
	45566209	W42.0XXS	Exposure to supersonic waves, sequela	7-char billing code	Non-Standard	12/31/1969	12/30/2099	0	0	0	0	Condition	ICD10CM
	45566206	W34.111S	Accidental malfunction of paintball gun, sequela	7-char billing code	Non-Standard	12/31/1969	12/30/2099	0	0	0	0	Condition	ICD10CM
	45566204	W33.03XS	Accidental discharge of machine gun, sequela	7-char billing code	Non-Standard	12/31/1969	12/30/2099	0	0	0	0	Condition	ICD10CM
	45566199	W22.19XS	Striking against or struck by other automobile airbag, sequela	7-char billing code	Non-Standard	12/31/1969	12/30/2099	0	0	0	0	Condition	ICD10CM
	45566189	W16.221S	Fall in (into) bucket of water causing drowning and submersion, sequela	7-char billing code	Non-Standard	12/31/1969	12/30/2099	0	0	0	0	Condition	ICD10CM
	45566186	W16.021S	Fall into swimming pool striking bottom causing drowning and submersion, sequela	7-char billing code	Non-Standard	12/31/1969	12/30/2099	0	0	0	0	Condition	ICD10CM
	45566183	W10.9XXS	Fall (on) (from) unspecified stairs and steps, sequela	7-char billing code	Non-Standard	12/31/1969	12/30/2099	0	0	0	0	Condition	ICD10CM
	45566178	W00.9	Unspecified fall due to ice and snow	4-char nonbill code	Non-Standard	12/29/2006	12/30/2099	0	0	0	0	Observation	ICD10CM
	45566177	W00.1XXD	Fall from stairs and steps due to ice and snow, subsequent encounter	7-char billing code	Non-Standard	12/31/1969	12/30/2099	0	0	0	0	Observation	ICD10CM
	45566173	V97.21XS	Parachutist entangled in object, sequela	7-char billing code	Non-Standard	12/31/1969	12/30/2099	0	0	0	0	Condition	ICD10CM
	45566170	V96.05XS	Balloon explosion injuring occupant, sequela	7-char billing code	Non-Standard	12/31/1969	12/30/2099	0	0	0	0	Condition	ICD10CM
	45566169	V96.02XS	Forced landing of balloon injuring occupant, sequela	7-char billing code	Non-Standard	12/31/1969	12/30/2099	0	0	0	0	Condition	ICD10CM
	45566168	V95.49XS	Other spacecraft accident injuring occupant, sequela	7-char billing code	Non-Standard	12/31/1969	12/30/2099	0	0	0	0	Condition	ICD10CM
	45566167	V95.44XS	Spacecraft fire injuring occupant, sequela	7-char billing code	Non-Standard	12/31/1969	12/30/2099	0	0	0	0	Condition	ICD10CM
	45566162	V95.22XS	Forced landing of other private fixed-wing aircraft injuring occupant, sequela	7-char billing code	Non-Standard	12/31/1969	12/30/2099	0	0	0	0	Condition	ICD10CM
	45566155	V94.21XS	Rider of nonpowered watercraft struck by other nonpowered watercraft, sequela	7-char billing code	Non-Standard	12/31/1969	12/30/2099	0	0	0	0	Condition	ICD10CM
	45566154	V94.11XS	Bather struck by powered watercraft, sequela	7-char billing code	Non-Standard	12/31/1969	12/30/2099	0	0	0	0	Condition	ICD10CM
	45566151	V93.38XS	Fall on board other unpowered watercraft, sequela	7-char billing code	Non-Standard	12/31/1969	12/30/2099	0	0	0	0	Condition	ICD10CM
	45566150	V93.34XD	Fall on board sailboat, subsequent encounter	7-char billing code	Non-Standard	12/31/1969	12/30/2099	0	0	0	0	Observation	ICD10CM
	45566149	V93.33XA	Fall on board other powered watercraft, initial encounter	7-char billing code	Non-Standard	12/31/1969	12/30/2099	0	0	0	0	Observation	ICD10CM
	45566148	V93.23XS	Heat exposure on board other powered watercraft, sequela	7-char billing code	Non-Standard	12/31/1969	12/30/2099	0	0	0	0	Condition	ICD10CM
	45566139	V92.12XS	Drowning and submersion due to being thrown overboard by motion of fishing boat, sequela	7-char billing code	Non-Standard	12/31/1969	12/30/2099	0	0	0	0	Condition	ICD10CM
	45566133	V91.36XS	Hit or struck by falling object due to accident to (nonpowered) inflatable craft, sequela	7-char billing code	Non-Standard	12/31/1969	12/30/2099	0	0	0	0	Condition	ICD10CM
	45566132	V91.25XS	Fall due to collision between canoe or kayak and other watercraft or other object, sequela	7-char billing code	Non-Standard	12/31/1969	12/30/2099	0	0	0	0	Condition	ICD10CM
	45566131	V91.22XD	Fall due to collision between fishing boat and other watercraft or other object, subsequent encounter	7-char billing code	Non-Standard	12/31/1969	12/30/2099	0	0	0	0	Observation	ICD10CM
	45566128	V91.04XS	Burn due to sailboat on fire, sequela	7-char billing code	Non-Standard	12/31/1969	12/30/2099	0	0	0	0	Condition	ICD10CM
	45566126	V91.03XS	Burn due to other powered watercraft on fire, sequela	7-char billing code	Non-Standard	12/31/1969	12/30/2099	0	0	0	0	Condition	ICD10CM
	45566124	V90.39XS	Drowning and submersion due to falling or jumping from crushed unspecified watercraft, sequela	7-char billing code	Non-Standard	12/31/1969	12/30/2099	0	0	0	0	Condition	ICD10CM
	45566122	V90.13XS	Drowning and submersion due to other powered watercraft sinking, sequela	7-char billing code	Non-Standard	12/31/1969	12/30/2099	0	0	0	0	Condition	ICD10CM
	45566107	V83.3XXS	Unspecified occupant of special industrial vehicle injured in traffic accident, sequela	7-char billing code	Non-Standard	12/31/1969	12/30/2099	0	0	0	0	Condition	ICD10CM
	45566105	V83.0XXS	Driver of special industrial vehicle injured in traffic accident, sequela	7-char billing code	Non-Standard	12/31/1969	12/30/2099	0	0	0	0	Condition	ICD10CM
	45566104	V81.89XD	Occupant of railway train or railway vehicle injured due to other specified railway accident, subsequent encounter	7-char billing code	Non-Standard	12/31/1969	12/30/2099	0	0	0	0	Condition	ICD10CM
	45566103	V81.81XS	Occupant of railway train or railway vehicle injured due to explosion or fire on train, sequela	7-char billing code	Non-Standard	12/31/1969	12/30/2099	0	0	0	0	Condition	ICD10CM
	45566102	V81.7XXA	Occupant of railway train or railway vehicle injured in derailment without antecedent collision, initial encounter	7-char billing code	Non-Standard	12/31/1969	12/30/2099	0	0	0	0	Condition	ICD10CM
	45566100	V80.81XS	Animal-rider injured in collision with fixed or stationary object, sequela	7-char billing code	Non-Standard	12/31/1969	12/30/2099	0	0	0	0	Condition	ICD10CM
	45565949	V18.4XXS	Pedal cycle driver injured in noncollision transport accident in traffic accident, sequela	7-char billing code	Non-Standard	12/31/1969	12/30/2099	0	0	0	0	Condition	ICD10CM
	45565947	V17.0XXS	Pedal cycle driver injured in collision with fixed or stationary object in nontraffic accident, sequela	7-char billing code	Non-Standard	12/31/1969	12/30/2099	0	0	0	0	Condition	ICD10CM
	45565939	V12.3XXD	Person boarding or alighting a pedal cycle injured in collision with two- or three-wheeled motor vehicle, subsequent encounter	7-char billing code	Non-Standard	12/31/1969	12/30/2099	0	0	0	0	Condition	ICD10CM
	45565923	V00.892S	Pedestrian on other pedestrian conveyance colliding with stationary object, sequela	7-char billing code	Non-Standard	12/31/1969	12/30/2099	0	0	0	0	Condition	ICD10CM
	45565922	V00.831D	Fall from motorized mobility scooter, subsequent encounter	7-char billing code	Non-Standard	12/31/1969	12/30/2099	0	0	0	0	Observation	ICD10CM
	45565919	V00.818D	Other accident with wheelchair (powered), subsequent encounter	7-char billing code	Non-Standard	12/31/1969	12/30/2099	0	0	0	0	Observation	ICD10CM
	45565918	V00.811D	Fall from moving wheelchair (powered), subsequent encounter	7-char billing code	Non-Standard	12/31/1969	12/30/2099	0	0	0	0	Observation	ICD10CM
	45565917	V00.811A	Fall from moving wheelchair (powered), initial encounter	7-char billing code	Non-Standard	12/31/1969	12/30/2099	0	0	0	0	Observation	ICD10CM
	45565916	V00.388S	Other accident on other flat-bottomed pedestrian conveyance, sequela	7-char billing code	Non-Standard	12/31/1969	12/30/2099	0	0	0	0	Condition	ICD10CM
	45565915	V00.381S	Fall from other flat-bottomed pedestrian conveyance, sequela	7-char billing code	Non-Standard	12/31/1969	12/30/2099	0	0	0	0	Condition	ICD10CM
	45565914	V00.281D	Fall from other gliding-type pedestrian conveyance, subsequent encounter	7-char billing code	Non-Standard	12/31/1969	12/30/2099	0	0	0	0	Observation	ICD10CM
	45565913	V00.221D	Fall from sled, subsequent encounter	7-char billing code	Non-Standard	12/31/1969	12/30/2099	0	0	0	0	Observation	ICD10CM
	45565912	V00.188A	Other accident on other rolling-type pedestrian conveyance, initial encounter	7-char billing code	Non-Standard	12/31/1969	12/30/2099	0	0	0	0	Observation	ICD10CM
	45565792	T71.221S	Asphyxiation due to being trapped in a car trunk, accidental, sequela	7-char billing code	Non-Standard	12/31/1969	12/30/2099	0	0	0	0	Condition	ICD10CM
	45561500	Y28.1XXS	Contact with knife, undetermined intent, sequela	7-char billing code	Non-Standard	12/31/1969	12/30/2099	0	0	0	0	Condition	ICD10CM
	45561497	Y22.XXXS	Handgun discharge, undetermined intent, sequela	7-char billing code	Non-Standard	12/31/1969	12/30/2099	0	0	0	0	Condition	ICD10CM
	45561495	Y21.0XXS	Drowning and submersion while in bathtub, undetermined intent, sequela	7-char billing code	Non-Standard	12/31/1969	12/30/2099	0	0	0	0	Condition	ICD10CM
	45561423	W52.XXXS	Crushed, pushed or stepped on by crowd or human stampede, sequela	7-char billing code	Non-Standard	12/31/1969	12/30/2099	0	0	0	0	Condition	ICD10CM
	45561417	W34.018S	Accidental discharge of other gas, air or spring-operated gun, sequela	7-char billing code	Non-Standard	12/31/1969	12/30/2099	0	0	0	0	Condition	ICD10CM
	45561414	W31.9XXS	Contact with unspecified machinery, sequela	7-char billing code	Non-Standard	12/31/1969	12/30/2099	0	0	0	0	Condition	ICD10CM
	45561410	W30.0XXS	Contact with combine harvester, sequela	7-char billing code	Non-Standard	12/31/1969	12/30/2099	0	0	0	0	Condition	ICD10CM
	45561408	W29.3XXS	Contact with powered garden and outdoor hand tools and machinery, sequela	7-char billing code	Non-Standard	12/31/1969	12/30/2099	0	0	0	0	Condition	ICD10CM
	45561406	W21.9XXS	Striking against or struck by unspecified sports equipment, sequela	7-char billing code	Non-Standard	12/31/1969	12/30/2099	0	0	0	0	Condition	ICD10CM
	45561405	W21.210S	Struck by ice hockey stick, sequela	7-char billing code	Non-Standard	12/31/1969	12/30/2099	0	0	0	0	Condition	ICD10CM
	45561399	W17.89XA	Other fall from one level to another, initial encounter	7-char billing code	Non-Standard	12/31/1969	12/30/2099	0	0	0	0	Observation	ICD10CM
	45561398	W16.92XS	Jumping or diving into unspecified water causing other injury, sequela	7-char billing code	Non-Standard	12/31/1969	12/30/2099	0	0	0	0	Condition	ICD10CM
	45561395	W16.822S	Jumping or diving into other water striking bottom causing other injury, sequela	7-char billing code	Non-Standard	12/31/1969	12/30/2099	0	0	0	0	Condition	ICD10CM
	45561394	W16.712S	Jumping or diving from boat striking water surface causing other injury, sequela	7-char billing code	Non-Standard	12/31/1969	12/30/2099	0	0	0	0	Condition	ICD10CM
	45561390	W16.331S	Fall into other water striking wall causing drowning and submersion, sequela	7-char billing code	Non-Standard	12/31/1969	12/30/2099	0	0	0	0	Condition	ICD10CM
	45561389	W16.132S	Fall into natural body of water striking side causing other injury, sequela	7-char billing code	Non-Standard	12/31/1969	12/30/2099	0	0	0	0	Condition	ICD10CM
	45561385	W13.9XXS	Fall from, out of or through building, not otherwise specified, sequela	7-char billing code	Non-Standard	12/31/1969	12/30/2099	0	0	0	0	Condition	ICD10CM
	45561382	W13.0XXS	Fall from, out of or through balcony, sequela	7-char billing code	Non-Standard	12/31/1969	12/30/2099	0	0	0	0	Condition	ICD10CM
	45561380	W10.9	Fall (on) (from) unspecified stairs and steps	4-char nonbill code	Non-Standard	12/29/2006	12/30/2099	0	0	0	0	Observation	ICD10CM
	45561377	W04.XXXS	Fall while being carried or supported by other persons, sequela	7-char billing code	Non-Standard	12/31/1969	12/30/2099	0	0	0	0	Condition	ICD10CM
	45561373	W00.0	Fall on same level due to ice and snow	4-char nonbill code	Non-Standard	12/29/2006	12/30/2099	0	0	0	0	Observation	ICD10CM
	45561372	V97.29XS	Other parachutist accident, sequela	7-char billing code	Non-Standard	12/31/1969	12/30/2099	0	0	0	0	Condition	ICD10CM
	45561370	V96.13XS	Hang-glider collision injuring occupant, sequela	7-char billing code	Non-Standard	12/31/1969	12/30/2099	0	0	0	0	Condition	ICD10CM
	45561366	V95.34XS	Commercial fixed-wing aircraft fire injuring occupant, sequela	7-char billing code	Non-Standard	12/31/1969	12/30/2099	0	0	0	0	Condition	ICD10CM
	45561359	V93.60XS	Machinery accident on board merchant ship, sequela	7-char billing code	Non-Standard	12/31/1969	12/30/2099	0	0	0	0	Condition	ICD10CM
	45561355	V93.22XS	Heat exposure on board fishing boat, sequela	7-char billing code	Non-Standard	12/31/1969	12/30/2099	0	0	0	0	Condition	ICD10CM
	45561352	V93.13XS	Other burn on board other powered watercraft, sequela	7-char billing code	Non-Standard	12/31/1969	12/30/2099	0	0	0	0	Condition	ICD10CM
	45561346	V92.04XS	Drowning and submersion due to fall off sailboat, sequela	7-char billing code	Non-Standard	12/31/1969	12/30/2099	0	0	0	0	Condition	ICD10CM
	45561345	V92.02XS	Drowning and submersion due to fall off fishing boat, sequela	7-char billing code	Non-Standard	12/31/1969	12/30/2099	0	0	0	0	Condition	ICD10CM
	45561344	V91.86XS	Other injury due to other accident to (nonpowered) inflatable craft, sequela	7-char billing code	Non-Standard	12/31/1969	12/30/2099	0	0	0	0	Condition	ICD10CM
	45561343	V91.39XS	Hit or struck by falling object due to accident to unspecified watercraft, sequela	7-char billing code	Non-Standard	12/31/1969	12/30/2099	0	0	0	0	Condition	ICD10CM
	45561342	V91.33XS	Hit or struck by falling object due to accident to other powered watercraft, sequela	7-char billing code	Non-Standard	12/31/1969	12/30/2099	0	0	0	0	Condition	ICD10CM
	45561340	V91.24XA	Fall due to collision between sailboat and other watercraft or other object, initial encounter	7-char billing code	Non-Standard	12/31/1969	12/30/2099	0	0	0	0	Observation	ICD10CM
	45561339	V91.21XS	Fall due to collision between passenger ship and other watercraft or other object, sequela	7-char billing code	Non-Standard	12/31/1969	12/30/2099	0	0	0	0	Condition	ICD10CM
	45561338	V91.11XS	Crushed between passenger ship and other watercraft or other object due to collision, sequela	7-char billing code	Non-Standard	12/31/1969	12/30/2099	0	0	0	0	Condition	ICD10CM
	45561335	V90.86XS	Drowning and submersion due to other accident to (nonpowered) inflatable craft, sequela	7-char billing code	Non-Standard	12/31/1969	12/30/2099	0	0	0	0	Condition	ICD10CM
	45561334	V90.37XS	Drowning and submersion due to falling or jumping from crushed water-skis, sequela	7-char billing code	Non-Standard	12/31/1969	12/30/2099	0	0	0	0	Condition	ICD10CM
	45561327	V90.02XS	Drowning and submersion due to fishing boat overturning, sequela	7-char billing code	Non-Standard	12/31/1969	12/30/2099	0	0	0	0	Condition	ICD10CM
	45561310	V85.7XXD	Person on outside of special construction vehicle injured in nontraffic accident, subsequent encounter	7-char billing code	Non-Standard	12/31/1969	12/30/2099	0	0	0	0	Condition	ICD10CM
	45561308	V83.7XXD	Person on outside of special industrial vehicle injured in nontraffic accident, subsequent encounter	7-char billing code	Non-Standard	12/31/1969	12/30/2099	0	0	0	0	Condition	ICD10CM
	45561306	V82.2XXA	Occupant of streetcar injured in collision with or hit by rolling stock, initial encounter	7-char billing code	Non-Standard	12/31/1969	12/30/2099	0	0	0	0	Condition	ICD10CM
	45561305	V80.928S	Occupant of animal-drawn vehicle injured in other transport accident, sequela	7-char billing code	Non-Standard	12/31/1969	12/30/2099	0	0	0	0	Condition	ICD10CM
	45561154	V16.3XXA	Person boarding or alighting a pedal cycle injured in collision with other nonmotor vehicle in nontraffic accident, initial encounter	7-char billing code	Non-Standard	12/31/1969	12/30/2099	0	0	0	0	Condition	ICD10CM
	45561142	V11.2XXS	Unspecified pedal cyclist injured in collision with other pedal cycle in nontraffic accident, sequela	7-char billing code	Non-Standard	12/31/1969	12/30/2099	0	0	0	0	Condition	ICD10CM
	45561140	V10.5XXS	Pedal cycle passenger injured in collision with pedestrian or animal in traffic accident, sequela	7-char billing code	Non-Standard	12/31/1969	12/30/2099	0	0	0	0	Condition	ICD10CM
	45561139	V10.3XXS	Person boarding or alighting a pedal cycle injured in collision with pedestrian or animal, sequela	7-char billing code	Non-Standard	12/31/1969	12/30/2099	0	0	0	0	Condition	ICD10CM
	45561138	V10.3XXD	Person boarding or alighting a pedal cycle injured in collision with pedestrian or animal, subsequent encounter	7-char billing code	Non-Standard	12/31/1969	12/30/2099	0	0	0	0	Condition	ICD10CM
	45561137	V10.1XXS	Pedal cycle passenger injured in collision with pedestrian or animal in nontraffic accident, sequela	7-char billing code	Non-Standard	12/31/1969	12/30/2099	0	0	0	0	Condition	ICD10CM
	45561125	V01.91XS	Pedestrian on roller-skates injured in collision with pedal cycle, unspecified whether traffic or nontraffic accident, sequela	7-char billing code	Non-Standard	12/31/1969	12/30/2099	0	0	0	0	Condition	ICD10CM
	45561123	V01.19XS	Pedestrian with other conveyance injured in collision with pedal cycle in traffic accident, sequela	7-char billing code	Non-Standard	12/31/1969	12/30/2099	0	0	0	0	Condition	ICD10CM
	45561122	V01.01XS	Pedestrian on roller-skates injured in collision with pedal cycle in nontraffic accident, sequela	7-char billing code	Non-Standard	12/31/1969	12/30/2099	0	0	0	0	Condition	ICD10CM
	45561121	V00.228D	Other sled accident, subsequent encounter	7-char billing code	Non-Standard	12/31/1969	12/30/2099	0	0	0	0	Observation	ICD10CM
	45561120	V00.218S	Other ice-skates accident, sequela	7-char billing code	Non-Standard	12/31/1969	12/30/2099	0	0	0	0	Condition	ICD10CM
	45561119	V00.158S	Other heelies accident, sequela	7-char billing code	Non-Standard	12/31/1969	12/30/2099	0	0	0	0	Condition	ICD10CM
	45561118	V00.141D	Fall from scooter (nonmotorized), subsequent encounter	7-char billing code	Non-Standard	12/31/1969	12/30/2099	0	0	0	0	Observation	ICD10CM
	45561117	V00.121D	Fall from non-in-line roller-skates, subsequent encounter	7-char billing code	Non-Standard	12/31/1969	12/30/2099	0	0	0	0	Observation	ICD10CM
	45561115	V00.01XS	Pedestrian on foot injured in collision with roller-skater, sequela	7-char billing code	Non-Standard	12/31/1969	12/30/2099	0	0	0	0	Condition	ICD10CM
	45556708	Y32.XXXS	Crashing of motor vehicle, undetermined intent, sequela	7-char billing code	Non-Standard	12/31/1969	12/30/2099	0	0	0	0	Condition	ICD10CM
	45556707	Y31.XXXS	Falling, lying or running before or into moving object, undetermined intent, sequela	7-char billing code	Non-Standard	12/31/1969	12/30/2099	0	0	0	0	Condition	ICD10CM
	45556703	Y27.2XXS	Contact with hot fluids, undetermined intent, sequela	7-char billing code	Non-Standard	12/31/1969	12/30/2099	0	0	0	0	Condition	ICD10CM
	45556700	Y24.0XXS	Airgun discharge, undetermined intent, sequela	7-char billing code	Non-Standard	12/31/1969	12/30/2099	0	0	0	0	Condition	ICD10CM
	45556696	Y21.2XXS	Drowning and submersion while in swimming pool, undetermined intent, sequela	7-char billing code	Non-Standard	12/31/1969	12/30/2099	0	0	0	0	Condition	ICD10CM
	45556669	X14.1XXS	Other contact with hot air and other hot gases, sequela	7-char billing code	Non-Standard	12/31/1969	12/30/2099	0	0	0	0	Condition	ICD10CM
	45556648	W89.9XXS	Exposure to unspecified man-made visible and ultraviolet light, sequela	7-char billing code	Non-Standard	12/31/1969	12/30/2099	0	0	0	0	Condition	ICD10CM
	45556625	W50.4XXA	Accidental scratch by another person, initial encounter	7-char billing code	Non-Standard	12/31/1969	12/30/2099	0	0	0	0	Condition	ICD10CM
	45556624	W50.3XXA	Accidental bite by another person, initial encounter	7-char billing code	Non-Standard	12/31/1969	12/30/2099	0	0	0	0	Condition	ICD10CM
	45556623	W50.1	Accidental kick by another person	4-char nonbill code	Non-Standard	12/29/2006	12/30/2099	0	0	0	0	Observation	ICD10CM
	45556618	W31.3XXS	Contact with prime movers, sequela	7-char billing code	Non-Standard	12/31/1969	12/30/2099	0	0	0	0	Condition	ICD10CM
	45556617	W30.9XXS	Contact with unspecified agricultural machinery, sequela	7-char billing code	Non-Standard	12/31/1969	12/30/2099	0	0	0	0	Condition	ICD10CM
	45556611	W22.01XS	Walked into wall, sequela	7-char billing code	Non-Standard	12/31/1969	12/30/2099	0	0	0	0	Condition	ICD10CM
	45556609	W21.32XS	Struck by skate blades, sequela	7-char billing code	Non-Standard	12/31/1969	12/30/2099	0	0	0	0	Condition	ICD10CM
	45556608	W21.221S	Struck by field hockey puck, sequela	7-char billing code	Non-Standard	12/31/1969	12/30/2099	0	0	0	0	Condition	ICD10CM
	45556605	W21.03XS	Struck by baseball, sequela	7-char billing code	Non-Standard	12/31/1969	12/30/2099	0	0	0	0	Condition	ICD10CM
	45556604	W18.39XS	Other fall on same level, sequela	7-char billing code	Non-Standard	12/31/1969	12/30/2099	0	0	0	0	Condition	ICD10CM
	45556602	W17.82XS	Fall from (out of) grocery cart, sequela	7-char billing code	Non-Standard	12/31/1969	12/30/2099	0	0	0	0	Condition	ICD10CM
	45556601	W17.82XD	Fall from (out of) grocery cart, subsequent encounter	7-char billing code	Non-Standard	12/31/1969	12/30/2099	0	0	0	0	Observation	ICD10CM
	45556599	W17.1XXS	Fall into storm drain or manhole, sequela	7-char billing code	Non-Standard	12/31/1969	12/30/2099	0	0	0	0	Condition	ICD10CM
	45556597	W16.831S	Jumping or diving into other water striking wall causing drowning and submersion, sequela	7-char billing code	Non-Standard	12/31/1969	12/30/2099	0	0	0	0	Condition	ICD10CM
	45556592	W16.611S	Jumping or diving into natural body of water striking water surface causing drowning and submersion, sequela	7-char billing code	Non-Standard	12/31/1969	12/30/2099	0	0	0	0	Condition	ICD10CM
	45556591	W16.532S	Jumping or diving into swimming pool striking wall causing other injury, sequela	7-char billing code	Non-Standard	12/31/1969	12/30/2099	0	0	0	0	Condition	ICD10CM
	45556589	W16.521S	Jumping or diving into swimming pool striking bottom causing drowning and submersion, sequela	7-char billing code	Non-Standard	12/31/1969	12/30/2099	0	0	0	0	Condition	ICD10CM
	45556584	W16.032S	Fall into swimming pool striking wall causing other injury, sequela	7-char billing code	Non-Standard	12/31/1969	12/30/2099	0	0	0	0	Condition	ICD10CM
	45556582	W13.3XXS	Fall through floor, sequela	7-char billing code	Non-Standard	12/31/1969	12/30/2099	0	0	0	0	Condition	ICD10CM
	45556580	W05.0XXD	Fall from non-moving wheelchair, subsequent encounter	7-char billing code	Non-Standard	12/31/1969	12/30/2099	0	0	0	0	Observation	ICD10CM
	45556575	V97.1XXD	Person injured while boarding or alighting from aircraft, subsequent encounter	7-char billing code	Non-Standard	12/31/1969	12/30/2099	0	0	0	0	Observation	ICD10CM
	45556572	V96.19XS	Other hang-glider accident injuring occupant, sequela	7-char billing code	Non-Standard	12/31/1969	12/30/2099	0	0	0	0	Condition	ICD10CM
	45556570	V95.9XXS	Unspecified aircraft accident injuring occupant, sequela	7-char billing code	Non-Standard	12/31/1969	12/30/2099	0	0	0	0	Condition	ICD10CM
	45556565	V95.23XS	Other private fixed-wing aircraft collision injuring occupant, sequela	7-char billing code	Non-Standard	12/31/1969	12/30/2099	0	0	0	0	Condition	ICD10CM
	45556559	V93.61XS	Machinery accident on board passenger ship, sequela	7-char billing code	Non-Standard	12/31/1969	12/30/2099	0	0	0	0	Condition	ICD10CM
	45556555	V93.30XD	Fall on board merchant ship, subsequent encounter	7-char billing code	Non-Standard	12/31/1969	12/30/2099	0	0	0	0	Observation	ICD10CM
	45556552	V93.19XS	Other burn on board unspecified watercraft, sequela	7-char billing code	Non-Standard	12/31/1969	12/30/2099	0	0	0	0	Condition	ICD10CM
	45556549	V92.27XS	Drowning and submersion due to being washed overboard from water-skis, sequela	7-char billing code	Non-Standard	12/31/1969	12/30/2099	0	0	0	0	Condition	ICD10CM
	45556548	V92.25XS	Drowning and submersion due to being washed overboard from canoe or kayak, sequela	7-char billing code	Non-Standard	12/31/1969	12/30/2099	0	0	0	0	Condition	ICD10CM
	45556547	V92.23XS	Drowning and submersion due to being washed overboard from other powered watercraft, sequela	7-char billing code	Non-Standard	12/31/1969	12/30/2099	0	0	0	0	Condition	ICD10CM
	45556546	V92.22XS	Drowning and submersion due to being washed overboard from fishing boat, sequela	7-char billing code	Non-Standard	12/31/1969	12/30/2099	0	0	0	0	Condition	ICD10CM
	45556544	V92.07XS	Drowning and submersion due to fall off water-skis, sequela	7-char billing code	Non-Standard	12/31/1969	12/30/2099	0	0	0	0	Condition	ICD10CM
	45556542	V91.82XS	Other injury due to other accident to fishing boat, sequela	7-char billing code	Non-Standard	12/31/1969	12/30/2099	0	0	0	0	Condition	ICD10CM
	45556537	V91.29XD	Fall due to collision between unspecified watercraft and other watercraft or other object, subsequent encounter	7-char billing code	Non-Standard	12/31/1969	12/30/2099	0	0	0	0	Observation	ICD10CM
	45556535	V91.09XS	Burn due to unspecified watercraft on fire, sequela	7-char billing code	Non-Standard	12/31/1969	12/30/2099	0	0	0	0	Condition	ICD10CM
	45556530	V90.83XS	Drowning and submersion due to other accident to other powered watercraft, sequela	7-char billing code	Non-Standard	12/31/1969	12/30/2099	0	0	0	0	Condition	ICD10CM
	45556529	V90.33XS	Drowning and submersion due to falling or jumping from other crushed powered watercraft, sequela	7-char billing code	Non-Standard	12/31/1969	12/30/2099	0	0	0	0	Condition	ICD10CM
	45556523	V90.14XS	Drowning and submersion due to sailboat sinking, sequela	7-char billing code	Non-Standard	12/31/1969	12/30/2099	0	0	0	0	Condition	ICD10CM
	45556500	V82.8XXA	Occupant of streetcar injured in other specified transport accidents, initial encounter	7-char billing code	Non-Standard	12/31/1969	12/30/2099	0	0	0	0	Condition	ICD10CM
	45556499	V82.4XXD	Person injured while boarding or alighting from streetcar, subsequent encounter	7-char billing code	Non-Standard	12/31/1969	12/30/2099	0	0	0	0	Condition	ICD10CM
	45556498	V81.82XS	Occupant of railway train or railway vehicle injured due to object falling onto train, sequela	7-char billing code	Non-Standard	12/31/1969	12/30/2099	0	0	0	0	Condition	ICD10CM
	45556497	V81.2XXD	Occupant of railway train or railway vehicle injured in collision with or hit by rolling stock, subsequent encounter	7-char billing code	Non-Standard	12/31/1969	12/30/2099	0	0	0	0	Condition	ICD10CM
	45556496	V80.929S	Occupant of animal-drawn vehicle injured in unspecified transport accident, sequela	7-char billing code	Non-Standard	12/31/1969	12/30/2099	0	0	0	0	Condition	ICD10CM
	45556352	V18.2XXS	Unspecified pedal cyclist injured in noncollision transport accident in nontraffic accident, sequela	7-char billing code	Non-Standard	12/31/1969	12/30/2099	0	0	0	0	Condition	ICD10CM
	45556351	V17.9XXS	Unspecified pedal cyclist injured in collision with fixed or stationary object in traffic accident, sequela	7-char billing code	Non-Standard	12/31/1969	12/30/2099	0	0	0	0	Condition	ICD10CM
	45556324	V01.09XS	Pedestrian with other conveyance injured in collision with pedal cycle in nontraffic accident, sequela	7-char billing code	Non-Standard	12/31/1969	12/30/2099	0	0	0	0	Condition	ICD10CM
	45556322	V00.828D	Other accident with baby stroller, subsequent encounter	7-char billing code	Non-Standard	12/31/1969	12/30/2099	0	0	0	0	Observation	ICD10CM
	45556321	V00.821D	Fall from baby stroller, subsequent encounter	7-char billing code	Non-Standard	12/31/1969	12/30/2099	0	0	0	0	Observation	ICD10CM
	45556319	V00.311A	Fall from snowboard, initial encounter	7-char billing code	Non-Standard	12/31/1969	12/30/2099	0	0	0	0	Observation	ICD10CM
	45556317	V00.212S	Ice-skater colliding with stationary object, sequela	7-char billing code	Non-Standard	12/31/1969	12/30/2099	0	0	0	0	Condition	ICD10CM
	45556316	V00.188D	Other accident on other rolling-type pedestrian conveyance, subsequent encounter	7-char billing code	Non-Standard	12/31/1969	12/30/2099	0	0	0	0	Observation	ICD10CM
	45556315	V00.148D	Other scooter (nonmotorized) accident, subsequent encounter	7-char billing code	Non-Standard	12/31/1969	12/30/2099	0	0	0	0	Observation	ICD10CM
	45556314	V00.01XD	Pedestrian on foot injured in collision with roller-skater, subsequent encounter	7-char billing code	Non-Standard	12/31/1969	12/30/2099	0	0	0	0	Condition	ICD10CM
	45556207	T71.141S	Asphyxiation due to smothering under another person's body (in bed), accidental, sequela	7-char billing code	Non-Standard	12/31/1969	12/30/2099	0	0	0	0	Condition	ICD10CM
	45551974	Y30.XXXS	Falling, jumping or pushed from a high place, undetermined intent, sequela	7-char billing code	Non-Standard	12/31/1969	12/30/2099	0	0	0	0	Condition	ICD10CM
	45551970	Y21.1XXS	Drowning and submersion after fall into bathtub, undetermined intent, sequela	7-char billing code	Non-Standard	12/31/1969	12/30/2099	0	0	0	0	Condition	ICD10CM
	45551917	W90.1XXS	Exposure to infrared radiation, sequela	7-char billing code	Non-Standard	12/31/1969	12/30/2099	0	0	0	0	Condition	ICD10CM
	45551915	W89.1XXS	Exposure to tanning bed, sequela	7-char billing code	Non-Standard	12/31/1969	12/30/2099	0	0	0	0	Condition	ICD10CM
	45551914	W89.0XXS	Exposure to welding light (arc), sequela	7-char billing code	Non-Standard	12/31/1969	12/30/2099	0	0	0	0	Condition	ICD10CM
	45551913	W88.1XXS	Exposure to radioactive isotopes, sequela	7-char billing code	Non-Standard	12/31/1969	12/30/2099	0	0	0	0	Condition	ICD10CM
	45551884	W50.2XXS	Accidental twist by another person, sequela	7-char billing code	Non-Standard	12/31/1969	12/30/2099	0	0	0	0	Condition	ICD10CM
	45551881	W49.01XS	Hair causing external constriction, sequela	7-char billing code	Non-Standard	12/31/1969	12/30/2099	0	0	0	0	Condition	ICD10CM
	45551879	W36.8XXS	Explosion and rupture of other gas cylinder, sequela	7-char billing code	Non-Standard	12/31/1969	12/30/2099	0	0	0	0	Condition	ICD10CM
	45551878	W34.011S	Accidental discharge of paintball gun, sequela	7-char billing code	Non-Standard	12/31/1969	12/30/2099	0	0	0	0	Condition	ICD10CM
	45551875	W33.10XS	Accidental malfunction of unspecified larger firearm, sequela	7-char billing code	Non-Standard	12/31/1969	12/30/2099	0	0	0	0	Condition	ICD10CM
	45551872	W31.2XXS	Contact with powered woodworking and forming machines, sequela	7-char billing code	Non-Standard	12/31/1969	12/30/2099	0	0	0	0	Condition	ICD10CM
	45551871	W31.1XXS	Contact with metalworking machines, sequela	7-char billing code	Non-Standard	12/31/1969	12/30/2099	0	0	0	0	Condition	ICD10CM
	45551869	W31.0XXS	Contact with mining and earth-drilling machinery, sequela	7-char billing code	Non-Standard	12/31/1969	12/30/2099	0	0	0	0	Condition	ICD10CM
	45551865	W27.3XXS	Contact with needle (sewing), sequela	7-char billing code	Non-Standard	12/31/1969	12/30/2099	0	0	0	0	Condition	ICD10CM
	45551863	W27.0XXS	Contact with workbench tool, sequela	7-char billing code	Non-Standard	12/31/1969	12/30/2099	0	0	0	0	Condition	ICD10CM
	45551853	W18.40XS	Slipping, tripping and stumbling without falling, unspecified, sequela	7-char billing code	Non-Standard	12/31/1969	12/30/2099	0	0	0	0	Condition	ICD10CM
	45551849	W18.02XS	Striking against glass with subsequent fall, sequela	7-char billing code	Non-Standard	12/31/1969	12/30/2099	0	0	0	0	Condition	ICD10CM
	45551847	W17.81XS	Fall down embankment (hill), sequela	7-char billing code	Non-Standard	12/31/1969	12/30/2099	0	0	0	0	Condition	ICD10CM
	45551845	W16.711S	Jumping or diving from boat striking water surface causing drowning and submersion, sequela	7-char billing code	Non-Standard	12/31/1969	12/30/2099	0	0	0	0	Condition	ICD10CM
	45551843	W16.512S	Jumping or diving into swimming pool striking water surface causing other injury, sequela	7-char billing code	Non-Standard	12/31/1969	12/30/2099	0	0	0	0	Condition	ICD10CM
	45551842	W16.321S	Fall into other water striking bottom causing drowning and submersion, sequela	7-char billing code	Non-Standard	12/31/1969	12/30/2099	0	0	0	0	Condition	ICD10CM
	45551841	W16.211S	Fall in (into) filled bathtub causing drowning and submersion, sequela	7-char billing code	Non-Standard	12/31/1969	12/30/2099	0	0	0	0	Condition	ICD10CM
	45551840	W16.112S	Fall into natural body of water striking water surface causing other injury, sequela	7-char billing code	Non-Standard	12/31/1969	12/30/2099	0	0	0	0	Condition	ICD10CM
	45551837	W13.1XXS	Fall from, out of or through bridge, sequela	7-char billing code	Non-Standard	12/31/1969	12/30/2099	0	0	0	0	Condition	ICD10CM
	45551836	W10.8XXS	Fall (on) (from) other stairs and steps, sequela	7-char billing code	Non-Standard	12/31/1969	12/30/2099	0	0	0	0	Condition	ICD10CM
	45551835	W10.2XXA	Fall (on)(from) incline, initial encounter	7-char billing code	Non-Standard	12/31/1969	12/30/2099	0	0	0	0	Observation	ICD10CM
	45551829	V99.XXXS	Unspecified transport accident, sequela	7-char billing code	Non-Standard	12/31/1969	12/30/2099	0	0	0	0	Condition	ICD10CM
	45551827	V97.89XS	Other air transport accidents, not elsewhere classified, sequela	7-char billing code	Non-Standard	12/31/1969	12/30/2099	0	0	0	0	Condition	ICD10CM
	45551826	V97.818S	Other air transport accident involving military aircraft, sequela	7-char billing code	Non-Standard	12/31/1969	12/30/2099	0	0	0	0	Condition	ICD10CM
	45551825	V97.811S	Civilian injured by military aircraft, sequela	7-char billing code	Non-Standard	12/31/1969	12/30/2099	0	0	0	0	Condition	ICD10CM
	45551818	V95.11XS	Ultralight, microlight or powered-glider crash injuring occupant, sequela	7-char billing code	Non-Standard	12/31/1969	12/30/2099	0	0	0	0	Condition	ICD10CM
	45551815	V94.9XXS	Unspecified water transport accident, sequela	7-char billing code	Non-Standard	12/31/1969	12/30/2099	0	0	0	0	Condition	ICD10CM
	45551814	V94.32XS	Injury to rider of non-recreational watercraft being pulled behind other watercraft, sequela	7-char billing code	Non-Standard	12/31/1969	12/30/2099	0	0	0	0	Condition	ICD10CM
	45551809	V93.53XS	Explosion on board other powered watercraft, sequela	7-char billing code	Non-Standard	12/31/1969	12/30/2099	0	0	0	0	Condition	ICD10CM
	45551805	V93.32XS	Fall on board fishing boat, sequela	7-char billing code	Non-Standard	12/31/1969	12/30/2099	0	0	0	0	Condition	ICD10CM
	45551804	V93.29XS	Heat exposure on board unspecified watercraft, sequela	7-char billing code	Non-Standard	12/31/1969	12/30/2099	0	0	0	0	Condition	ICD10CM
	45551803	V93.21XS	Heat exposure on board passenger ship, sequela	7-char billing code	Non-Standard	12/31/1969	12/30/2099	0	0	0	0	Condition	ICD10CM
	45551798	V92.19XS	Drowning and submersion due to being thrown overboard by motion of unspecified watercraft, sequela	7-char billing code	Non-Standard	12/31/1969	12/30/2099	0	0	0	0	Condition	ICD10CM
	45551795	V92.06XS	Drowning and submersion due to fall off (nonpowered) inflatable craft, sequela	7-char billing code	Non-Standard	12/31/1969	12/30/2099	0	0	0	0	Condition	ICD10CM
	45551792	V91.32XS	Hit or struck by falling object due to accident to fishing boat, sequela	7-char billing code	Non-Standard	12/31/1969	12/30/2099	0	0	0	0	Condition	ICD10CM
	45551791	V91.25XA	Fall due to collision between canoe or kayak and other watercraft or other object, initial encounter	7-char billing code	Non-Standard	12/31/1969	12/30/2099	0	0	0	0	Observation	ICD10CM
	45551790	V91.20XS	Fall due to collision between merchant ship and other watercraft or other object, sequela	7-char billing code	Non-Standard	12/31/1969	12/30/2099	0	0	0	0	Condition	ICD10CM
	45551788	V91.13XS	Crushed between other powered watercraft and other watercraft or other object due to collision, sequela	7-char billing code	Non-Standard	12/31/1969	12/30/2099	0	0	0	0	Condition	ICD10CM
	45551786	V90.81XS	Drowning and submersion due to other accident to passenger ship, sequela	7-char billing code	Non-Standard	12/31/1969	12/30/2099	0	0	0	0	Condition	ICD10CM
	45551779	V90.05XS	Drowning and submersion due to canoe or kayak overturning, sequela	7-char billing code	Non-Standard	12/31/1969	12/30/2099	0	0	0	0	Condition	ICD10CM
	45551767	V85.2XXD	Person on outside of special construction vehicle injured in traffic accident, subsequent encounter	7-char billing code	Non-Standard	12/31/1969	12/30/2099	0	0	0	0	Condition	ICD10CM
	45551766	V84.4XXD	Person injured while boarding or alighting from special agricultural vehicle, subsequent encounter	7-char billing code	Non-Standard	12/31/1969	12/30/2099	0	0	0	0	Condition	ICD10CM
	45551763	V83.9XXD	Unspecified occupant of special industrial vehicle injured in nontraffic accident, subsequent encounter	7-char billing code	Non-Standard	12/31/1969	12/30/2099	0	0	0	0	Condition	ICD10CM
	45551762	V83.2XXA	Person on outside of special industrial vehicle injured in traffic accident, initial encounter	7-char billing code	Non-Standard	12/31/1969	12/30/2099	0	0	0	0	Condition	ICD10CM
	45551761	V82.7XXS	Occupant of streetcar injured in derailment without antecedent collision, sequela	7-char billing code	Non-Standard	12/31/1969	12/30/2099	0	0	0	0	Condition	ICD10CM
	45551760	V81.83XA	Occupant of railway train or railway vehicle injured due to collision with military vehicle, initial encounter	7-char billing code	Non-Standard	12/31/1969	12/30/2099	0	0	0	0	Condition	ICD10CM
	45551759	V81.7XXS	Occupant of railway train or railway vehicle injured in derailment without antecedent collision, sequela	7-char billing code	Non-Standard	12/31/1969	12/30/2099	0	0	0	0	Condition	ICD10CM
	45551758	V81.6XXA	Occupant of railway train or railway vehicle injured by fall from railway train or railway vehicle, initial encounter	7-char billing code	Non-Standard	12/31/1969	12/30/2099	0	0	0	0	Condition	ICD10CM
	45551757	V81.5XXD	Occupant of railway train or railway vehicle injured by fall in railway train or railway vehicle, subsequent encounter	7-char billing code	Non-Standard	12/31/1969	12/30/2099	0	0	0	0	Condition	ICD10CM
	45551756	V81.4XXD	Person injured while boarding or alighting from railway train or railway vehicle, subsequent encounter	7-char billing code	Non-Standard	12/31/1969	12/30/2099	0	0	0	0	Condition	ICD10CM
	45551752	V80.791S	Occupant of animal-drawn vehicle injured in collision with other nonmotor vehicles, sequela	7-char billing code	Non-Standard	12/31/1969	12/30/2099	0	0	0	0	Condition	ICD10CM
	45551751	V80.730S	Animal-rider injured in collision with streetcar, sequela	7-char billing code	Non-Standard	12/31/1969	12/30/2099	0	0	0	0	Condition	ICD10CM
	45551615	V19.88XS	Pedal cyclist (driver) (passenger) injured in other specified transport accidents, sequela	7-char billing code	Non-Standard	12/31/1969	12/30/2099	0	0	0	0	Condition	ICD10CM
	45551609	V18.0XXS	Pedal cycle driver injured in noncollision transport accident in nontraffic accident, sequela	7-char billing code	Non-Standard	12/31/1969	12/30/2099	0	0	0	0	Condition	ICD10CM
	45551603	V15.4XXS	Pedal cycle driver injured in collision with railway train or railway vehicle in traffic accident, sequela	7-char billing code	Non-Standard	12/31/1969	12/30/2099	0	0	0	0	Condition	ICD10CM
	45551601	V14.3XXA	Person boarding or alighting a pedal cycle injured in collision with heavy transport vehicle or bus, initial encounter	7-char billing code	Non-Standard	12/31/1969	12/30/2099	0	0	0	0	Condition	ICD10CM
	45551595	V10.2XXS	Unspecified pedal cyclist injured in collision with pedestrian or animal in nontraffic accident, sequela	7-char billing code	Non-Standard	12/31/1969	12/30/2099	0	0	0	0	Condition	ICD10CM
	45551590	V06.19XS	Pedestrian with other conveyance injured in collision with other nonmotor vehicle in traffic accident, sequela	7-char billing code	Non-Standard	12/31/1969	12/30/2099	0	0	0	0	Condition	ICD10CM
	45551589	V06.12XS	Pedestrian on skateboard injured in collision with other nonmotor vehicle in traffic accident, sequela	7-char billing code	Non-Standard	12/31/1969	12/30/2099	0	0	0	0	Condition	ICD10CM
	45551588	V06.10XS	Pedestrian on foot injured in collision with other nonmotor vehicle in traffic accident, sequela	7-char billing code	Non-Standard	12/31/1969	12/30/2099	0	0	0	0	Condition	ICD10CM
	45551585	V05.01XS	Pedestrian on roller-skates injured in collision with railway train or railway vehicle in nontraffic accident, sequela	7-char billing code	Non-Standard	12/31/1969	12/30/2099	0	0	0	0	Condition	ICD10CM
	45551574	V01.02XS	Pedestrian on skateboard injured in collision with pedal cycle in nontraffic accident, sequela	7-char billing code	Non-Standard	12/31/1969	12/30/2099	0	0	0	0	Condition	ICD10CM
	45551573	V00.838S	Other accident with motorized mobility scooter, sequela	7-char billing code	Non-Standard	12/31/1969	12/30/2099	0	0	0	0	Condition	ICD10CM
	45551571	V00.181D	Fall from other rolling-type pedestrian conveyance, subsequent encounter	7-char billing code	Non-Standard	12/31/1969	12/30/2099	0	0	0	0	Observation	ICD10CM
	45551570	V00.148A	Other scooter (nonmotorized) accident, initial encounter	7-char billing code	Non-Standard	12/31/1969	12/30/2099	0	0	0	0	Observation	ICD10CM
	45551569	V00.118A	Other in-line roller-skate accident, initial encounter	7-char billing code	Non-Standard	12/31/1969	12/30/2099	0	0	0	0	Observation	ICD10CM
	45551568	V00.09XS	Pedestrian on foot injured in collision with other pedestrian conveyance, sequela	7-char billing code	Non-Standard	12/31/1969	12/30/2099	0	0	0	0	Condition	ICD10CM
	45551567	V00.02XS	Pedestrian on foot injured in collision with skateboarder, sequela	7-char billing code	Non-Standard	12/31/1969	12/30/2099	0	0	0	0	Condition	ICD10CM
	45547176	Y21.8XXS	Other drowning and submersion, undetermined intent, sequela	7-char billing code	Non-Standard	12/31/1969	12/30/2099	0	0	0	0	Condition	ICD10CM
	45547125	W88.0XXS	Exposure to X-rays, sequela	7-char billing code	Non-Standard	12/31/1969	12/30/2099	0	0	0	0	Condition	ICD10CM
	45547124	W85.XXXS	Exposure to electric transmission lines, sequela	7-char billing code	Non-Standard	12/31/1969	12/30/2099	0	0	0	0	Condition	ICD10CM
	45547096	W49.04XS	Ring or other jewelry causing external constriction, sequela	7-char billing code	Non-Standard	12/31/1969	12/30/2099	0	0	0	0	Condition	ICD10CM
	45547095	W49.03XS	Rubber band causing external constriction, sequela	7-char billing code	Non-Standard	12/31/1969	12/30/2099	0	0	0	0	Condition	ICD10CM
	45547092	W45.2XXS	Lid of can entering through skin, sequela	7-char billing code	Non-Standard	12/31/1969	12/30/2016	0	0	0	0	Condition	ICD10CM
	45547080	W33.12XS	Accidental malfunction of hunting rifle, sequela	7-char billing code	Non-Standard	12/31/1969	12/30/2099	0	0	0	0	Condition	ICD10CM
	45547078	W32.1XXS	Accidental handgun malfunction, sequela	7-char billing code	Non-Standard	12/31/1969	12/30/2099	0	0	0	0	Condition	ICD10CM
	45547075	W30.3XXS	Contact with grain storage elevator, sequela	7-char billing code	Non-Standard	12/31/1969	12/30/2099	0	0	0	0	Condition	ICD10CM
	45547072	W22.041S	Striking against wall of swimming pool causing drowning and submersion, sequela	7-char billing code	Non-Standard	12/31/1969	12/30/2099	0	0	0	0	Condition	ICD10CM
	45547068	W21.05XS	Struck by basketball, sequela	7-char billing code	Non-Standard	12/31/1969	12/30/2099	0	0	0	0	Condition	ICD10CM
	45547067	W21.04XS	Struck by golf ball, sequela	7-char billing code	Non-Standard	12/31/1969	12/30/2099	0	0	0	0	Condition	ICD10CM
	45547066	W20.8XXS	Other cause of strike by thrown, projected or falling object, sequela	7-char billing code	Non-Standard	12/31/1969	12/30/2099	0	0	0	0	Condition	ICD10CM
	45547063	W18.30XS	Fall on same level, unspecified, sequela	7-char billing code	Non-Standard	12/31/1969	12/30/2099	0	0	0	0	Condition	ICD10CM
	45547062	W18.30XD	Fall on same level, unspecified, subsequent encounter	7-char billing code	Non-Standard	12/31/1969	12/30/2099	0	0	0	0	Observation	ICD10CM
	45547061	W17.89XD	Other fall from one level to another, subsequent encounter	7-char billing code	Non-Standard	12/31/1969	12/30/2099	0	0	0	0	Observation	ICD10CM
	45547054	W16.522S	Jumping or diving into swimming pool striking bottom causing other injury, sequela	7-char billing code	Non-Standard	12/31/1969	12/30/2099	0	0	0	0	Condition	ICD10CM
	45547051	W16.212S	Fall in (into) filled bathtub causing other injury, sequela	7-char billing code	Non-Standard	12/31/1969	12/30/2099	0	0	0	0	Condition	ICD10CM
	45547049	W16.012S	Fall into swimming pool striking water surface causing other injury, sequela	7-char billing code	Non-Standard	12/31/1969	12/30/2099	0	0	0	0	Condition	ICD10CM
	45547048	W13.8XXS	Fall from, out of or through other building or structure, sequela	7-char billing code	Non-Standard	12/31/1969	12/30/2099	0	0	0	0	Condition	ICD10CM
	45547047	W13.4XXS	Fall from, out of or through window, sequela	7-char billing code	Non-Standard	12/31/1969	12/30/2099	0	0	0	0	Condition	ICD10CM
	45547044	W08.XXXS	Fall from other furniture, sequela	7-char billing code	Non-Standard	12/31/1969	12/30/2099	0	0	0	0	Condition	ICD10CM
	45547043	W07.XXXS	Fall from chair, sequela	7-char billing code	Non-Standard	12/31/1969	12/30/2099	0	0	0	0	Condition	ICD10CM
	45547040	W05.2XXS	Fall from non-moving motorized mobility scooter, sequela	7-char billing code	Non-Standard	12/31/1969	12/30/2099	0	0	0	0	Condition	ICD10CM
	45547035	W00.9XXD	Unspecified fall due to ice and snow, subsequent encounter	7-char billing code	Non-Standard	12/31/1969	12/30/2099	0	0	0	0	Observation	ICD10CM
	45547034	W00.1XXS	Fall from stairs and steps due to ice and snow, sequela	7-char billing code	Non-Standard	12/31/1969	12/30/2099	0	0	0	0	Condition	ICD10CM
	45547031	V95.8XXS	Other powered aircraft accidents injuring occupant, sequela	7-char billing code	Non-Standard	12/31/1969	12/30/2099	0	0	0	0	Condition	ICD10CM
	45547029	V95.45XS	Spacecraft explosion injuring occupant, sequela	7-char billing code	Non-Standard	12/31/1969	12/30/2099	0	0	0	0	Condition	ICD10CM
	45547028	V95.35XS	Commercial fixed-wing aircraft explosion injuring occupant, sequela	7-char billing code	Non-Standard	12/31/1969	12/30/2099	0	0	0	0	Condition	ICD10CM
	45547027	V95.31XS	Commercial fixed-wing aircraft crash injuring occupant, sequela	7-char billing code	Non-Standard	12/31/1969	12/30/2099	0	0	0	0	Condition	ICD10CM
	45547022	V94.818S	Other water transport accident involving military watercraft, sequela	7-char billing code	Non-Standard	12/31/1969	12/30/2099	0	0	0	0	Condition	ICD10CM
	45547020	V93.89XS	Other injury due to other accident on board unspecified watercraft, sequela	7-char billing code	Non-Standard	12/31/1969	12/30/2099	0	0	0	0	Condition	ICD10CM
	45547019	V93.87XS	Other injury due to other accident on board water-skis, sequela	7-char billing code	Non-Standard	12/31/1969	12/30/2099	0	0	0	0	Condition	ICD10CM
	45547015	V93.50XS	Explosion on board merchant ship, sequela	7-char billing code	Non-Standard	12/31/1969	12/30/2099	0	0	0	0	Condition	ICD10CM
	45547012	V93.40XS	Struck by falling object on merchant ship, sequela	7-char billing code	Non-Standard	12/31/1969	12/30/2099	0	0	0	0	Condition	ICD10CM
	45547010	V93.36XA	Fall on board (nonpowered) inflatable craft, initial encounter	7-char billing code	Non-Standard	12/31/1969	12/30/2099	0	0	0	0	Observation	ICD10CM
	45547007	V93.14XS	Other burn on board sailboat, sequela	7-char billing code	Non-Standard	12/31/1969	12/30/2099	0	0	0	0	Condition	ICD10CM
	45547002	V91.85XS	Other injury due to other accident to canoe or kayak, sequela	7-char billing code	Non-Standard	12/31/1969	12/30/2099	0	0	0	0	Condition	ICD10CM
	45546999	V91.29XS	Fall due to collision between unspecified watercraft and other watercraft or other object, sequela	7-char billing code	Non-Standard	12/31/1969	12/30/2099	0	0	0	0	Condition	ICD10CM
	45546998	V91.23XA	Fall due to collision between other powered watercraft and other watercraft or other object, initial encounter	7-char billing code	Non-Standard	12/31/1969	12/30/2099	0	0	0	0	Observation	ICD10CM
	45546997	V91.21XA	Fall due to collision between passenger ship and other watercraft or other object, initial encounter	7-char billing code	Non-Standard	12/31/1969	12/30/2099	0	0	0	0	Observation	ICD10CM
	45546987	V90.38XS	Drowning and submersion due to falling or jumping from other crushed unpowered watercraft, sequela	7-char billing code	Non-Standard	12/31/1969	12/30/2099	0	0	0	0	Condition	ICD10CM
	45546986	V90.27XS	Drowning and submersion due to falling or jumping from burning water-skis, sequela	7-char billing code	Non-Standard	12/31/1969	12/30/2099	0	0	0	0	Condition	ICD10CM
	45546985	V90.24XS	Drowning and submersion due to falling or jumping from burning sailboat, sequela	7-char billing code	Non-Standard	12/31/1969	12/30/2099	0	0	0	0	Condition	ICD10CM
	45546983	V90.23XS	Drowning and submersion due to falling or jumping from other burning powered watercraft, sequela	7-char billing code	Non-Standard	12/31/1969	12/30/2099	0	0	0	0	Condition	ICD10CM
	45546980	V90.09XS	Drowning and submersion due to unspecified watercraft overturning, sequela	7-char billing code	Non-Standard	12/31/1969	12/30/2099	0	0	0	0	Condition	ICD10CM
	45546964	V85.4XXD	Person injured while boarding or alighting from special construction vehicle, subsequent encounter	7-char billing code	Non-Standard	12/31/1969	12/30/2099	0	0	0	0	Condition	ICD10CM
	45546962	V85.2XXA	Person on outside of special construction vehicle injured in traffic accident, initial encounter	7-char billing code	Non-Standard	12/31/1969	12/30/2099	0	0	0	0	Condition	ICD10CM
	45546957	V82.2XXS	Occupant of streetcar injured in collision with or hit by rolling stock, sequela	7-char billing code	Non-Standard	12/31/1969	12/30/2099	0	0	0	0	Condition	ICD10CM
	45546956	V82.2XXD	Occupant of streetcar injured in collision with or hit by rolling stock, subsequent encounter	7-char billing code	Non-Standard	12/31/1969	12/30/2099	0	0	0	0	Condition	ICD10CM
	45546955	V82.1XXA	Occupant of streetcar injured in collision with motor vehicle in traffic accident, initial encounter	7-char billing code	Non-Standard	12/31/1969	12/30/2099	0	0	0	0	Condition	ICD10CM
	45546954	V81.9XXS	Occupant of railway train or railway vehicle injured in unspecified railway accident, sequela	7-char billing code	Non-Standard	12/31/1969	12/30/2099	0	0	0	0	Condition	ICD10CM
	45546953	V81.3XXD	Occupant of railway train or railway vehicle injured in collision with other object, subsequent encounter	7-char billing code	Non-Standard	12/31/1969	12/30/2099	0	0	0	0	Condition	ICD10CM
	45546952	V81.1XXA	Occupant of railway train or railway vehicle injured in collision with motor vehicle in traffic accident, initial encounter	7-char billing code	Non-Standard	12/31/1969	12/30/2099	0	0	0	0	Condition	ICD10CM
	45546950	V80.720S	Animal-rider injured in collision with animal-drawn vehicle, sequela	7-char billing code	Non-Standard	12/31/1969	12/30/2099	0	0	0	0	Condition	ICD10CM
	45546949	V80.711S	Occupant of animal-drawn vehicle injured in collision with animal being ridden, sequela	7-char billing code	Non-Standard	12/31/1969	12/30/2099	0	0	0	0	Condition	ICD10CM
	45546947	V80.21XS	Animal-rider injured in collision with pedal cycle, sequela	7-char billing code	Non-Standard	12/31/1969	12/30/2099	0	0	0	0	Condition	ICD10CM
	45546818	V19.9XXA	Pedal cyclist (driver) (passenger) injured in unspecified traffic accident, initial encounter	7-char billing code	Non-Standard	12/31/1969	12/30/2099	0	0	0	0	Condition	ICD10CM
	45546816	V19.3XXA	Pedal cyclist (driver) (passenger) injured in unspecified nontraffic accident, initial encounter	7-char billing code	Non-Standard	12/31/1969	12/30/2099	0	0	0	0	Condition	ICD10CM
	45546782	V01.12XS	Pedestrian on skateboard injured in collision with pedal cycle in traffic accident, sequela	7-char billing code	Non-Standard	12/31/1969	12/30/2099	0	0	0	0	Condition	ICD10CM
	45546781	V00.891S	Fall from other pedestrian conveyance, sequela	7-char billing code	Non-Standard	12/31/1969	12/30/2099	0	0	0	0	Condition	ICD10CM
	45546779	V00.388A	Other accident on other flat-bottomed pedestrian conveyance, initial encounter	7-char billing code	Non-Standard	12/31/1969	12/30/2099	0	0	0	0	Observation	ICD10CM
	45546778	V00.381A	Fall from other flat-bottomed pedestrian conveyance, initial encounter	7-char billing code	Non-Standard	12/31/1969	12/30/2099	0	0	0	0	Observation	ICD10CM
	45546777	V00.281A	Fall from other gliding-type pedestrian conveyance, initial encounter	7-char billing code	Non-Standard	12/31/1969	12/30/2099	0	0	0	0	Observation	ICD10CM
	45546776	V00.228S	Other sled accident, sequela	7-char billing code	Non-Standard	12/31/1969	12/30/2099	0	0	0	0	Condition	ICD10CM
	45546775	V00.211D	Fall from ice-skates, subsequent encounter	7-char billing code	Non-Standard	12/31/1969	12/30/2099	0	0	0	0	Observation	ICD10CM
	45546774	V00.182S	Pedestrian on other rolling-type pedestrian conveyance colliding with stationary object, sequela	7-char billing code	Non-Standard	12/31/1969	12/30/2099	0	0	0	0	Condition	ICD10CM
	45546773	V00.141S	Fall from scooter (nonmotorized), sequela	7-char billing code	Non-Standard	12/31/1969	12/30/2099	0	0	0	0	Condition	ICD10CM
	45546772	V00.141A	Fall from scooter (nonmotorized), initial encounter	7-char billing code	Non-Standard	12/31/1969	12/30/2099	0	0	0	0	Observation	ICD10CM
	45546771	V00.138D	Other skateboard accident, subsequent encounter	7-char billing code	Non-Standard	12/31/1969	12/30/2099	0	0	0	0	Observation	ICD10CM
	45546770	V00.111S	Fall from in-line roller-skates, sequela	7-char billing code	Non-Standard	12/31/1969	12/30/2099	0	0	0	0	Condition	ICD10CM
	45546647	T71.131S	Asphyxiation due to being trapped in bed linens, accidental, sequela	7-char billing code	Non-Standard	12/31/1969	12/30/2099	0	0	0	0	Condition	ICD10CM
	45546646	T71.111S	Asphyxiation due to smothering under pillow, accidental, sequela	7-char billing code	Non-Standard	12/31/1969	12/30/2099	0	0	0	0	Condition	ICD10CM
	45542256	X11.0XXS	Contact with hot water in bath or tub, sequela	7-char billing code	Non-Standard	12/31/1969	12/30/2099	0	0	0	0	Condition	ICD10CM
	45542216	W50.2XXA	Accidental twist by another person, initial encounter	7-char billing code	Non-Standard	12/31/1969	12/30/2099	0	0	0	0	Observation	ICD10CM
	45542215	W50.1XXA	Accidental kick by another person, initial encounter	7-char billing code	Non-Standard	12/31/1969	12/30/2099	0	0	0	0	Observation	ICD10CM
	45542210	W40.9XXS	Explosion of unspecified explosive materials, sequela	7-char billing code	Non-Standard	12/31/1969	12/30/2099	0	0	0	0	Condition	ICD10CM
	45542209	W37.8XXS	Explosion and rupture of other pressurized tire, pipe or hose, sequela	7-char billing code	Non-Standard	12/31/1969	12/30/2099	0	0	0	0	Condition	ICD10CM
	45542204	W33.00XS	Accidental discharge of unspecified larger firearm, sequela	7-char billing code	Non-Standard	12/31/1969	12/30/2099	0	0	0	0	Condition	ICD10CM
	45542196	W24.1XXS	Contact with transmission devices, not elsewhere classified, sequela	7-char billing code	Non-Standard	12/31/1969	12/30/2099	0	0	0	0	Condition	ICD10CM
	45542193	W21.31XS	Struck by shoe cleats, sequela	7-char billing code	Non-Standard	12/31/1969	12/30/2099	0	0	0	0	Condition	ICD10CM
	45542192	W21.211S	Struck by field hockey stick, sequela	7-char billing code	Non-Standard	12/31/1969	12/30/2099	0	0	0	0	Condition	ICD10CM
	45542191	W21.13XS	Struck by golf club, sequela	7-char billing code	Non-Standard	12/31/1969	12/30/2099	0	0	0	0	Condition	ICD10CM
	45542186	W18.43XS	Slipping, tripping and stumbling without falling due to stepping from one level to another, sequela	7-char billing code	Non-Standard	12/31/1969	12/30/2099	0	0	0	0	Condition	ICD10CM
	45542185	W18.39XD	Other fall on same level, subsequent encounter	7-char billing code	Non-Standard	12/31/1969	12/30/2099	0	0	0	0	Observation	ICD10CM
	45542184	W18.30XA	Fall on same level, unspecified, initial encounter	7-char billing code	Non-Standard	12/31/1969	12/30/2099	0	0	0	0	Observation	ICD10CM
	45542181	W17.2XXS	Fall into hole, sequela	7-char billing code	Non-Standard	12/31/1969	12/30/2099	0	0	0	0	Condition	ICD10CM
	45542178	W16.91XS	Jumping or diving into unspecified water causing drowning and submersion, sequela	7-char billing code	Non-Standard	12/31/1969	12/30/2099	0	0	0	0	Condition	ICD10CM
	45542174	W16.621S	Jumping or diving into natural body of water striking bottom causing drowning and submersion, sequela	7-char billing code	Non-Standard	12/31/1969	12/30/2099	0	0	0	0	Condition	ICD10CM
	45542169	W16.121S	Fall into natural body of water striking bottom causing drowning and submersion, sequela	7-char billing code	Non-Standard	12/31/1969	12/30/2099	0	0	0	0	Condition	ICD10CM
	45542166	W14.XXXS	Fall from tree, sequela	7-char billing code	Non-Standard	12/31/1969	12/30/2099	0	0	0	0	Condition	ICD10CM
	45542164	W10.9XXA	Fall (on) (from) unspecified stairs and steps, initial encounter	7-char billing code	Non-Standard	12/31/1969	12/30/2099	0	0	0	0	Observation	ICD10CM
	45542163	W10.8XXA	Fall (on) (from) other stairs and steps, initial encounter	7-char billing code	Non-Standard	12/31/1969	12/30/2099	0	0	0	0	Observation	ICD10CM
	45542160	W01.198S	Fall on same level from slipping, tripping and stumbling with subsequent striking against other object, sequela	7-char billing code	Non-Standard	12/31/1969	12/30/2099	0	0	0	0	Condition	ICD10CM
	45542158	W00.2XXD	Other fall from one level to another due to ice and snow, subsequent encounter	7-char billing code	Non-Standard	12/31/1969	12/30/2099	0	0	0	0	Observation	ICD10CM
	45542149	V96.09XS	Other balloon accident injuring occupant, sequela	7-char billing code	Non-Standard	12/31/1969	12/30/2099	0	0	0	0	Condition	ICD10CM
	45542141	V94.31XS	Injury to rider of (inflatable) recreational watercraft being pulled behind other watercraft, sequela	7-char billing code	Non-Standard	12/31/1969	12/30/2099	0	0	0	0	Condition	ICD10CM
	45542137	V93.54XS	Explosion on board sailboat, sequela	7-char billing code	Non-Standard	12/31/1969	12/30/2099	0	0	0	0	Condition	ICD10CM
	45542136	V93.52XS	Explosion on board fishing boat, sequela	7-char billing code	Non-Standard	12/31/1969	12/30/2099	0	0	0	0	Condition	ICD10CM
	45542134	V93.35XS	Fall on board canoe or kayak, sequela	7-char billing code	Non-Standard	12/31/1969	12/30/2099	0	0	0	0	Condition	ICD10CM
	45542132	V93.11XS	Other burn on board passenger vessel, sequela	7-char billing code	Non-Standard	12/31/1969	12/30/2099	0	0	0	0	Condition	ICD10CM
	45542131	V93.10XS	Other burn on board merchant vessel, sequela	7-char billing code	Non-Standard	12/31/1969	12/30/2099	0	0	0	0	Condition	ICD10CM
	45542130	V92.20XS	Drowning and submersion due to being washed overboard from merchant ship, sequela	7-char billing code	Non-Standard	12/31/1969	12/30/2099	0	0	0	0	Condition	ICD10CM
	45542119	V91.20XA	Fall due to collision between merchant ship and other watercraft or other object, initial encounter	7-char billing code	Non-Standard	12/31/1969	12/30/2099	0	0	0	0	Observation	ICD10CM
	45542118	V91.15XS	Crushed between canoe or kayak and other watercraft or other object due to collision, sequela	7-char billing code	Non-Standard	12/31/1969	12/30/2099	0	0	0	0	Condition	ICD10CM
	45542117	V91.01XS	Burn due to passenger ship on fire, sequela	7-char billing code	Non-Standard	12/31/1969	12/30/2099	0	0	0	0	Condition	ICD10CM
	45542115	V90.85XS	Drowning and submersion due to other accident to canoe or kayak, sequela	7-char billing code	Non-Standard	12/31/1969	12/30/2099	0	0	0	0	Condition	ICD10CM
	45542113	V90.15XS	Drowning and submersion due to canoe or kayak sinking, sequela	7-char billing code	Non-Standard	12/31/1969	12/30/2099	0	0	0	0	Condition	ICD10CM
	45542110	V90.04XS	Drowning and submersion due to sailboat overturning, sequela	7-char billing code	Non-Standard	12/31/1969	12/30/2099	0	0	0	0	Condition	ICD10CM
	45542093	V84.7XXD	Person on outside of special agricultural vehicle injured in nontraffic accident, subsequent encounter	7-char billing code	Non-Standard	12/31/1969	12/30/2099	0	0	0	0	Condition	ICD10CM
	45542092	V83.6XXS	Passenger of special industrial vehicle injured in nontraffic accident, sequela	7-char billing code	Non-Standard	12/31/1969	12/30/2099	0	0	0	0	Condition	ICD10CM
	45542091	V83.4XXD	Person injured while boarding or alighting from special industrial vehicle, subsequent encounter	7-char billing code	Non-Standard	12/31/1969	12/30/2099	0	0	0	0	Condition	ICD10CM
	45542088	V81.6XXD	Occupant of railway train or railway vehicle injured by fall from railway train or railway vehicle, subsequent encounter	7-char billing code	Non-Standard	12/31/1969	12/30/2099	0	0	0	0	Condition	ICD10CM
	45542087	V81.0XXA	Occupant of railway train or railway vehicle injured in collision with motor vehicle in nontraffic accident, initial encounter	7-char billing code	Non-Standard	12/31/1969	12/30/2099	0	0	0	0	Condition	ICD10CM
	45542083	V80.710S	Animal-rider injured in collision with other animal being ridden, sequela	7-char billing code	Non-Standard	12/31/1969	12/30/2099	0	0	0	0	Condition	ICD10CM
	45541937	V18.3XXD	Person boarding or alighting a pedal cycle injured in noncollision transport accident, subsequent encounter	7-char billing code	Non-Standard	12/31/1969	12/30/2099	0	0	0	0	Condition	ICD10CM
	45541934	V17.2XXS	Unspecified pedal cyclist injured in collision with fixed or stationary object in nontraffic accident, sequela	7-char billing code	Non-Standard	12/31/1969	12/30/2099	0	0	0	0	Condition	ICD10CM
	45541926	V09.1XXS	Pedestrian injured in unspecified nontraffic accident, sequela	7-char billing code	Non-Standard	12/31/1969	12/30/2099	0	0	0	0	Condition	ICD10CM
	45541921	V06.09XS	Pedestrian with other conveyance injured in collision with other nonmotor vehicle in nontraffic accident, sequela	7-char billing code	Non-Standard	12/31/1969	12/30/2099	0	0	0	0	Condition	ICD10CM
	45541903	V00.328A	Other snow-ski accident, initial encounter	7-char billing code	Non-Standard	12/31/1969	12/30/2099	0	0	0	0	Observation	ICD10CM
	45541902	V00.282S	Pedestrian on other gliding-type pedestrian conveyance colliding with stationary object, sequela	7-char billing code	Non-Standard	12/31/1969	12/30/2099	0	0	0	0	Condition	ICD10CM
	45541901	V00.218A	Other ice-skates accident, initial encounter	7-char billing code	Non-Standard	12/31/1969	12/30/2099	0	0	0	0	Observation	ICD10CM
	45541900	V00.188S	Other accident on other rolling-type pedestrian conveyance, sequela	7-char billing code	Non-Standard	12/31/1969	12/30/2099	0	0	0	0	Condition	ICD10CM
	45541898	V00.148S	Other scooter (nonmotorized) accident, sequela	7-char billing code	Non-Standard	12/31/1969	12/30/2099	0	0	0	0	Condition	ICD10CM
	45541897	V00.118D	Other in-line roller-skate accident, subsequent encounter	7-char billing code	Non-Standard	12/31/1969	12/30/2099	0	0	0	0	Observation	ICD10CM
	45537498	Y23.8XXS	Other larger firearm discharge, undetermined intent, sequela	7-char billing code	Non-Standard	12/31/1969	12/30/2099	0	0	0	0	Condition	ICD10CM
	45537450	W90.0XXS	Exposure to radiofrequency, sequela	7-char billing code	Non-Standard	12/31/1969	12/30/2099	0	0	0	0	Condition	ICD10CM
	45537449	W89.8XXS	Exposure to other man-made visible and ultraviolet light, sequela	7-char billing code	Non-Standard	12/31/1969	12/30/2099	0	0	0	0	Condition	ICD10CM
	45537448	W86.0XXS	Exposure to domestic wiring and appliances, sequela	7-char billing code	Non-Standard	12/31/1969	12/30/2099	0	0	0	0	Condition	ICD10CM
	45537425	W49.02XS	String or thread causing external constriction, sequela	7-char billing code	Non-Standard	12/31/1969	12/30/2099	0	0	0	0	Condition	ICD10CM
	45537422	W42.9XXS	Exposure to other noise, sequela	7-char billing code	Non-Standard	12/31/1969	12/30/2099	0	0	0	0	Condition	ICD10CM
	45537419	W40.8XXS	Explosion of other specified explosive materials, sequela	7-char billing code	Non-Standard	12/31/1969	12/30/2099	0	0	0	0	Condition	ICD10CM
	45537414	W36.2XXS	Explosion and rupture of air tank, sequela	7-char billing code	Non-Standard	12/31/1969	12/30/2099	0	0	0	0	Condition	ICD10CM
	45537411	W34.19XS	Accidental malfunction from other specified firearms, sequela	7-char billing code	Non-Standard	12/31/1969	12/30/2099	0	0	0	0	Condition	ICD10CM
	45537407	W32.0XXS	Accidental handgun discharge, sequela	7-char billing code	Non-Standard	12/31/1969	12/30/2099	0	0	0	0	Condition	ICD10CM
	45537405	W30.2XXS	Contact with hay derrick, sequela	7-char billing code	Non-Standard	12/31/1969	12/30/2099	0	0	0	0	Condition	ICD10CM
	45537400	W25.XXXS	Contact with sharp glass, sequela	7-char billing code	Non-Standard	12/31/1969	12/30/2099	0	0	0	0	Condition	ICD10CM
	45537396	W22.03XS	Walked into furniture, sequela	7-char billing code	Non-Standard	12/31/1969	12/30/2099	0	0	0	0	Condition	ICD10CM
	45537394	W21.81XS	Striking against or struck by football helmet, sequela	7-char billing code	Non-Standard	12/31/1969	12/30/2099	0	0	0	0	Condition	ICD10CM
	45537383	W16.722S	Jumping or diving from boat striking bottom causing other injury, sequela	7-char billing code	Non-Standard	12/31/1969	12/30/2099	0	0	0	0	Condition	ICD10CM
	45537373	W00.2	Other fall from one level to another due to ice and snow	4-char nonbill code	Non-Standard	12/29/2006	12/30/2099	0	0	0	0	Observation	ICD10CM
	45537372	W00.1XXA	Fall from stairs and steps due to ice and snow, initial encounter	7-char billing code	Non-Standard	12/31/1969	12/30/2099	0	0	0	0	Observation	ICD10CM
	45537369	V97.1XXS	Person injured while boarding or alighting from aircraft, sequela	7-char billing code	Non-Standard	12/31/1969	12/30/2099	0	0	0	0	Condition	ICD10CM
	45537368	V97.0XXS	Occupant of aircraft injured in other specified air transport accidents, sequela	7-char billing code	Non-Standard	12/31/1969	12/30/2099	0	0	0	0	Condition	ICD10CM
	45537367	V96.25XS	Glider (nonpowered) explosion injuring occupant, sequela	7-char billing code	Non-Standard	12/31/1969	12/30/2099	0	0	0	0	Condition	ICD10CM
	45537358	V95.14XS	Ultralight, microlight or powered-glider fire injuring occupant, sequela	7-char billing code	Non-Standard	12/31/1969	12/30/2099	0	0	0	0	Condition	ICD10CM
	45537351	V94.12XS	Bather struck by nonpowered watercraft, sequela	7-char billing code	Non-Standard	12/31/1969	12/30/2099	0	0	0	0	Condition	ICD10CM
	45537346	V93.43XS	Struck by falling object on other powered watercraft, sequela	7-char billing code	Non-Standard	12/31/1969	12/30/2099	0	0	0	0	Condition	ICD10CM
	45537345	V93.33XD	Fall on board other powered watercraft, subsequent encounter	7-char billing code	Non-Standard	12/31/1969	12/30/2099	0	0	0	0	Observation	ICD10CM
	45537344	V93.32XA	Fall on board fishing boat, initial encounter	7-char billing code	Non-Standard	12/31/1969	12/30/2099	0	0	0	0	Observation	ICD10CM
	45537342	V93.02XS	Burn due to localized fire on board fishing boat, sequela	7-char billing code	Non-Standard	12/31/1969	12/30/2099	0	0	0	0	Condition	ICD10CM
	45537339	V92.26XS	Drowning and submersion due to being washed overboard from (nonpowered) inflatable craft, sequela	7-char billing code	Non-Standard	12/31/1969	12/30/2099	0	0	0	0	Condition	ICD10CM
	45537338	V92.14XS	Drowning and submersion due to being thrown overboard by motion of sailboat, sequela	7-char billing code	Non-Standard	12/31/1969	12/30/2099	0	0	0	0	Condition	ICD10CM
	45537337	V92.11XS	Drowning and submersion due to being thrown overboard by motion of passenger ship, sequela	7-char billing code	Non-Standard	12/31/1969	12/30/2099	0	0	0	0	Condition	ICD10CM
	45537335	V91.81XS	Other injury due to other accident to passenger ship, sequela	7-char billing code	Non-Standard	12/31/1969	12/30/2099	0	0	0	0	Condition	ICD10CM
	45537333	V91.31XS	Hit or struck by falling object due to accident to passenger ship, sequela	7-char billing code	Non-Standard	12/31/1969	12/30/2099	0	0	0	0	Condition	ICD10CM
	45537332	V91.30XS	Hit or struck by falling object due to accident to merchant ship, sequela	7-char billing code	Non-Standard	12/31/1969	12/30/2099	0	0	0	0	Condition	ICD10CM
	45537331	V91.16XS	Crushed between (nonpowered) inflatable craft and other watercraft or other object due to collision, sequela	7-char billing code	Non-Standard	12/31/1969	12/30/2099	0	0	0	0	Condition	ICD10CM
	45537330	V91.02XS	Burn due to fishing boat on fire, sequela	7-char billing code	Non-Standard	12/31/1969	12/30/2099	0	0	0	0	Condition	ICD10CM
	45537329	V91.00XS	Burn due to merchant ship on fire, sequela	7-char billing code	Non-Standard	12/31/1969	12/30/2099	0	0	0	0	Condition	ICD10CM
	45537327	V90.30XS	Drowning and submersion due to falling or jumping from crushed merchant ship, sequela	7-char billing code	Non-Standard	12/31/1969	12/30/2099	0	0	0	0	Condition	ICD10CM
	45537308	V85.3XXD	Unspecified occupant of special construction vehicle injured in traffic accident, subsequent encounter	7-char billing code	Non-Standard	12/31/1969	12/30/2099	0	0	0	0	Condition	ICD10CM
	45537304	V83.5XXS	Driver of special industrial vehicle injured in nontraffic accident, sequela	7-char billing code	Non-Standard	12/31/1969	12/30/2099	0	0	0	0	Condition	ICD10CM
	45537302	V81.82XA	Occupant of railway train or railway vehicle injured due to object falling onto train, initial encounter	7-char billing code	Non-Standard	12/31/1969	12/30/2099	0	0	0	0	Condition	ICD10CM
	45537301	V81.6XXS	Occupant of railway train or railway vehicle injured by fall from railway train or railway vehicle, sequela	7-char billing code	Non-Standard	12/31/1969	12/30/2099	0	0	0	0	Condition	ICD10CM
	45537300	V81.5XXA	Occupant of railway train or railway vehicle injured by fall in railway train or railway vehicle, initial encounter	7-char billing code	Non-Standard	12/31/1969	12/30/2099	0	0	0	0	Condition	ICD10CM
	45537298	V80.62XS	Occupant of animal-drawn vehicle injured in collision with railway train or railway vehicle, sequela	7-char billing code	Non-Standard	12/31/1969	12/30/2099	0	0	0	0	Condition	ICD10CM
	45537155	V16.1XXS	Pedal cycle passenger injured in collision with other nonmotor vehicle in nontraffic accident, sequela	7-char billing code	Non-Standard	12/31/1969	12/30/2099	0	0	0	0	Condition	ICD10CM
	45537154	V16.0XXS	Pedal cycle driver injured in collision with other nonmotor vehicle in nontraffic accident, sequela	7-char billing code	Non-Standard	12/31/1969	12/30/2099	0	0	0	0	Condition	ICD10CM
	45537145	V12.3XXA	Person boarding or alighting a pedal cycle injured in collision with two- or three-wheeled motor vehicle, initial encounter	7-char billing code	Non-Standard	12/31/1969	12/30/2099	0	0	0	0	Condition	ICD10CM
	45537143	V11.5XXS	Pedal cycle passenger injured in collision with other pedal cycle in traffic accident, sequela	7-char billing code	Non-Standard	12/31/1969	12/30/2099	0	0	0	0	Condition	ICD10CM
	45537142	V11.3XXD	Person boarding or alighting a pedal cycle injured in collision with other pedal cycle, subsequent encounter	7-char billing code	Non-Standard	12/31/1969	12/30/2099	0	0	0	0	Condition	ICD10CM
	45537141	V11.3XXA	Person boarding or alighting a pedal cycle injured in collision with other pedal cycle, initial encounter	7-char billing code	Non-Standard	12/31/1969	12/30/2099	0	0	0	0	Condition	ICD10CM
	45537140	V11.0XXS	Pedal cycle driver injured in collision with other pedal cycle in nontraffic accident, sequela	7-char billing code	Non-Standard	12/31/1969	12/30/2099	0	0	0	0	Condition	ICD10CM
	45537135	V06.90XS	Pedestrian on foot injured in collision with other nonmotor vehicle, unspecified whether traffic or nontraffic accident, sequela	7-char billing code	Non-Standard	12/31/1969	12/30/2099	0	0	0	0	Condition	ICD10CM
	45537131	V05.90XS	Pedestrian on foot injured in collision with railway train or railway vehicle, unspecified whether traffic or nontraffic accident, sequela	7-char billing code	Non-Standard	12/31/1969	12/30/2099	0	0	0	0	Condition	ICD10CM
	45537119	V01.99XS	Pedestrian with other conveyance injured in collision with pedal cycle, unspecified whether traffic or nontraffic accident, sequela	7-char billing code	Non-Standard	12/31/1969	12/30/2099	0	0	0	0	Condition	ICD10CM
	45537117	V00.812S	Wheelchair (powered) colliding with stationary object, sequela	7-char billing code	Non-Standard	12/31/1969	12/30/2099	0	0	0	0	Condition	ICD10CM
	45537116	V00.388D	Other accident on other flat-bottomed pedestrian conveyance, subsequent encounter	7-char billing code	Non-Standard	12/31/1969	12/30/2099	0	0	0	0	Observation	ICD10CM
	45537115	V00.321A	Fall from snow-skis, initial encounter	7-char billing code	Non-Standard	12/31/1969	12/30/2099	0	0	0	0	Observation	ICD10CM
	45537114	V00.211A	Fall from ice-skates, initial encounter	7-char billing code	Non-Standard	12/31/1969	12/30/2099	0	0	0	0	Observation	ICD10CM
	45537112	V00.128D	Other non-in-line roller-skating accident, subsequent encounter	7-char billing code	Non-Standard	12/31/1969	12/30/2099	0	0	0	0	Observation	ICD10CM
	45537111	V00.121S	Fall from non-in-line roller-skates, sequela	7-char billing code	Non-Standard	12/31/1969	12/30/2099	0	0	0	0	Condition	ICD10CM
	45537110	V00.118S	Other in-line roller-skate accident, sequela	7-char billing code	Non-Standard	12/31/1969	12/30/2099	0	0	0	0	Condition	ICD10CM
	45537109	V00.111D	Fall from in-line roller-skates, subsequent encounter	7-char billing code	Non-Standard	12/31/1969	12/30/2099	0	0	0	0	Observation	ICD10CM
	45536988	T71.121S	Asphyxiation due to plastic bag, accidental, sequela	7-char billing code	Non-Standard	12/31/1969	12/30/2099	0	0	0	0	Condition	ICD10CM
	37202255	X50.9XXS	Other and unspecified overexertion or strenuous movements or postures, sequela	7-char billing code	Non-Standard	12/31/2016	12/30/2099	0	0	0	0	Condition	ICD10CM
	37202251	X50.3XXS	Overexertion from repetitive movements, sequela	7-char billing code	Non-Standard	12/31/2016	12/30/2099	0	0	0	0	Condition	ICD10CM
	37202247	X50.1XXS	Overexertion from prolonged static or awkward postures, sequela	7-char billing code	Non-Standard	12/31/2016	12/30/2099	0	0	0	0	Condition	ICD10CM
	37202243	X50.0XXS	Overexertion from strenuous movement or load, sequela	7-char billing code	Non-Standard	12/31/2016	12/30/2099	0	0	0	0	Condition	ICD10CM
	37202238	W26.9XXS	Contact with unspecified sharp object(s), sequela	7-char billing code	Non-Standard	12/31/2016	12/30/2099	0	0	0	0	Condition	ICD10CM
	37202234	W26.8XXS	Contact with other sharp object(s), not elsewhere classified, sequela	7-char billing code	Non-Standard	12/31/2016	12/30/2099	0	0	0	0	Condition	ICD10CM
	37202230	W26.2XXS	Contact with edge of stiff paper, sequela	7-char billing code	Non-Standard	12/31/2016	12/30/2099	0	0	0	0	Condition	ICD10CM
	35211335	R29.6	Repeated falls	4-char billing code	Non-Standard	12/31/2006	12/30/2099	0	0	0	0	Condition	ICD10CM
	1575657	W50	Accidental hit, strike, kick, twist, bite or scratch by another person	3-char nonbill code	Non-Standard	12/31/2011	12/30/2099	0	0	0	0	Observation	ICD10CM
	1575630	W18	Other slipping, tripping and stumbling and falls	3-char nonbill code	Non-Standard	12/31/2011	12/30/2099	0	0	0	0	Observation	ICD10CM
	1575629	W17	Other fall from one level to another	3-char nonbill code	Non-Standard	12/31/2011	12/30/2099	0	0	0	0	Observation	ICD10CM
	1575604	W10	Fall on and from stairs and steps	3-char nonbill code	Non-Standard	12/31/2011	12/30/2099	0	0	0	0	Observation	ICD10CM
	1575602	W05	Fall from non-moving wheelchair, nonmotorized scooter and motorized mobility scooter	3-char nonbill code	Non-Standard	12/31/2011	12/30/2099	0	0	0	0	Observation	ICD10CM
	1575598	W00	Fall due to ice and snow	3-char nonbill code	Non-Standard	12/31/2011	12/30/2099	0	0	0	0	Observation	ICD10CM
	1575571	V93.3	Fall on board watercraft	4-char nonbill code	Non-Standard	12/31/2011	12/30/2099	0	0	0	0	Observation	ICD10CM
	1575550	V89	Motor- or nonmotor-vehicle accident, type of vehicle unspecified	3-char nonbill code	Non-Standard	12/31/2011	12/30/2099	0	0	0	0	Condition	ICD10CM
	1575549	V88	Nontraffic accident of specified type but victim's mode of transport unknown	3-char nonbill code	Non-Standard	12/31/2011	12/30/2099	0	0	0	0	Condition	ICD10CM
	1575537	V85	Occupant of special construction vehicle injured in transport accident	3-char nonbill code	Non-Standard	12/31/2011	12/30/2099	0	0	0	0	Condition	ICD10CM
	1575536	V84	Occupant of special vehicle mainly used in agriculture injured in transport accident	3-char nonbill code	Non-Standard	12/31/2011	12/30/2099	0	0	0	0	Condition	ICD10CM
	1575535	V83	Occupant of special vehicle mainly used on industrial premises injured in transport accident	3-char nonbill code	Non-Standard	12/31/2011	12/30/2099	0	0	0	0	Condition	ICD10CM
	1575534	V82	Occupant of powered streetcar injured in transport accident	3-char nonbill code	Non-Standard	12/31/2011	12/30/2099	0	0	0	0	Condition	ICD10CM
	1575533	V81.8	Occupant of railway train or railway vehicle injured in other specified railway accidents	4-char nonbill code	Non-Standard	12/31/2011	12/30/2099	0	0	0	0	Condition	ICD10CM
	1575532	V81	Occupant of railway train or railway vehicle injured in transport accident	3-char nonbill code	Non-Standard	12/31/2011	12/30/2099	0	0	0	0	Condition	ICD10CM
	1575529	V80.9	Animal-rider or occupant of animal-drawn vehicle injured in other and unspecified transport accidents	4-char nonbill code	Non-Standard	12/31/2011	12/30/2099	0	0	0	0	Condition	ICD10CM
	1575517	V80.1	Animal-rider or occupant of animal-drawn vehicle injured in collision with pedestrian or animal	4-char nonbill code	Non-Standard	12/31/2011	12/30/2099	0	0	0	0	Condition	ICD10CM
	1575515	V80.0	Animal-rider or occupant of animal drawn vehicle injured by fall from or being thrown from animal or animal-drawn vehicle in noncollision accident	4-char nonbill code	Non-Standard	12/31/2011	12/30/2099	0	0	0	0	Condition	ICD10CM
	1575514	V80	Animal-rider or occupant of animal-drawn vehicle injured in transport accident	3-char nonbill code	Non-Standard	12/31/2011	12/30/2099	0	0	0	0	Condition	ICD10CM
	1575396	V19.8	Pedal cyclist (driver) (passenger) injured in other specified transport accidents	4-char nonbill code	Non-Standard	12/31/2011	12/30/2099	0	0	0	0	Condition	ICD10CM
	1575352	V00.89	Accident on other pedestrian conveyance	5-char nonbill code	Non-Standard	12/31/2011	12/30/2099	0	0	0	0	Observation	ICD10CM
	1575351	V00.83	Accident with motorized mobility scooter	5-char nonbill code	Non-Standard	12/31/2011	12/30/2099	0	0	0	0	Observation	ICD10CM
	1575350	V00.82	Accident with baby stroller	5-char nonbill code	Non-Standard	12/31/2011	12/30/2099	0	0	0	0	Observation	ICD10CM
	1575349	V00.81	Accident with wheelchair (powered)	5-char nonbill code	Non-Standard	12/31/2011	12/30/2099	0	0	0	0	Observation	ICD10CM
	1575348	V00.8	Accident on other pedestrian conveyance	4-char nonbill code	Non-Standard	12/31/2011	12/30/2099	0	0	0	0	Observation	ICD10CM
	1575347	V00.38	Other flat-bottomed pedestrian conveyance accident	5-char nonbill code	Non-Standard	12/31/2011	12/30/2099	0	0	0	0	Observation	ICD10CM
	1575346	V00.32	Snow-ski accident	5-char nonbill code	Non-Standard	12/31/2011	12/30/2099	0	0	0	0	Observation	ICD10CM
	1575345	V00.31	Snowboard accident	5-char nonbill code	Non-Standard	12/31/2011	12/30/2099	0	0	0	0	Observation	ICD10CM
	1575344	V00.3	Flat-bottomed pedestrian conveyance accident	4-char nonbill code	Non-Standard	12/31/2011	12/30/2099	0	0	0	0	Observation	ICD10CM
	1575343	V00.28	Other gliding-type pedestrian conveyance accident	5-char nonbill code	Non-Standard	12/31/2011	12/30/2099	0	0	0	0	Observation	ICD10CM
	1575342	V00.22	Sled accident	5-char nonbill code	Non-Standard	12/31/2011	12/30/2099	0	0	0	0	Observation	ICD10CM
	1575341	V00.21	Ice-skates accident	5-char nonbill code	Non-Standard	12/31/2011	12/30/2099	0	0	0	0	Observation	ICD10CM
	1575340	V00.2	Gliding-type pedestrian conveyance accident	4-char nonbill code	Non-Standard	12/31/2011	12/30/2099	0	0	0	0	Observation	ICD10CM
	1575339	V00.18	Accident on other rolling-type pedestrian conveyance	5-char nonbill code	Non-Standard	12/31/2011	12/30/2099	0	0	0	0	Observation	ICD10CM
	1575338	V00.15	Heelies accident	5-char nonbill code	Non-Standard	12/31/2011	12/30/2099	0	0	0	0	Observation	ICD10CM
	1575337	V00.14	Scooter (nonmotorized) accident	5-char nonbill code	Non-Standard	12/31/2011	12/30/2099	0	0	0	0	Observation	ICD10CM
	1575336	V00.13	Skateboard accident	5-char nonbill code	Non-Standard	12/31/2011	12/30/2099	0	0	0	0	Observation	ICD10CM
	1575335	V00.12	Non-in- line roller-skate accident	5-char nonbill code	Non-Standard	12/31/2011	12/30/2099	0	0	0	0	Observation	ICD10CM
	1575334	V00.11	In-line roller-skate accident	5-char nonbill code	Non-Standard	12/31/2011	12/30/2099	0	0	0	0	Observation	ICD10CM
	1575333	V00.1	Rolling-type pedestrian conveyance accident	4-char nonbill code	Non-Standard	12/31/2011	12/30/2099	0	0	0	0	Observation	ICD10CM
	1575331	V00	Pedestrian conveyance accident	3-char nonbill code	Non-Standard	12/31/2011	12/30/2099	0	0	0	0	Observation	ICD10CM
	21131	W51	Accidental striking against or bumped into by another person	3-char nonbill code	Non-Standard	12/31/2013	12/30/2099	0	0	0	0	Condition	ICD10CM
	21051	W18.39	Other fall on same level	5-char nonbill code	Non-Standard	12/31/2013	12/30/2099	0	0	0	0	Observation	ICD10CM
	21049	W18.30	Fall on same level, unspecified	5-char nonbill code	Non-Standard	12/31/2013	12/30/2099	0	0	0	0	Observation	ICD10CM
	21042	W17.89	Other fall from one level to another	5-char nonbill code	Non-Standard	12/31/2013	12/30/2099	0	0	0	0	Observation	ICD10CM
	21041	W17.82	Fall from (out of) grocery cart	5-char nonbill code	Non-Standard	12/31/2013	12/30/2099	0	0	0	0	Observation	ICD10CM
	20961	V97.1	Person injured while boarding or alighting from aircraft	4-char nonbill code	Non-Standard	12/31/2013	12/30/2099	0	0	0	0	Observation	ICD10CM
	20857	V93.39	Fall on board unspecified watercraft	5-char nonbill code	Non-Standard	12/31/2013	12/30/2099	0	0	0	0	Observation	ICD10CM
	20856	V93.38	Fall on board other unpowered watercraft	5-char nonbill code	Non-Standard	12/31/2013	12/30/2099	0	0	0	0	Observation	ICD10CM
	20855	V93.36	Fall on board (nonpowered) inflatable craft	5-char nonbill code	Non-Standard	12/31/2013	12/30/2099	0	0	0	0	Observation	ICD10CM
	20854	V93.35	Fall on board canoe or kayak	5-char nonbill code	Non-Standard	12/31/2013	12/30/2099	0	0	0	0	Observation	ICD10CM
	20853	V93.34	Fall on board sailboat	5-char nonbill code	Non-Standard	12/31/2013	12/30/2099	0	0	0	0	Observation	ICD10CM
	20852	V93.33	Fall on board other powered watercraft	5-char nonbill code	Non-Standard	12/31/2013	12/30/2099	0	0	0	0	Observation	ICD10CM
	20851	V93.32	Fall on board fishing boat	5-char nonbill code	Non-Standard	12/31/2013	12/30/2099	0	0	0	0	Observation	ICD10CM
	20850	V93.31	Fall on board passenger ship	5-char nonbill code	Non-Standard	12/31/2013	12/30/2099	0	0	0	0	Observation	ICD10CM
	20849	V93.30	Fall on board merchant ship	5-char nonbill code	Non-Standard	12/31/2013	12/30/2099	0	0	0	0	Observation	ICD10CM
	20782	V91.29	Fall due to collision between unspecified watercraft and other watercraft or other object	5-char nonbill code	Non-Standard	12/31/2013	12/30/2099	0	0	0	0	Observation	ICD10CM
	20781	V91.26	Fall due to collision between (nonpowered) inflatable craft and other watercraft or other object	5-char nonbill code	Non-Standard	12/31/2013	12/30/2099	0	0	0	0	Observation	ICD10CM
	20780	V91.25	Fall due to collision between canoe or kayak and other watercraft or other object	5-char nonbill code	Non-Standard	12/31/2013	12/30/2099	0	0	0	0	Observation	ICD10CM
	20779	V91.24	Fall due to collision between sailboat and other watercraft or other object	5-char nonbill code	Non-Standard	12/31/2013	12/30/2099	0	0	0	0	Observation	ICD10CM
	20778	V91.23	Fall due to collision between other powered watercraft and other watercraft or other object	5-char nonbill code	Non-Standard	12/31/2013	12/30/2099	0	0	0	0	Observation	ICD10CM
	20777	V91.22	Fall due to collision between fishing boat and other watercraft or other object	5-char nonbill code	Non-Standard	12/31/2013	12/30/2099	0	0	0	0	Observation	ICD10CM
	20776	V91.21	Fall due to collision between passenger ship and other watercraft or other object	5-char nonbill code	Non-Standard	12/31/2013	12/30/2099	0	0	0	0	Observation	ICD10CM
	20775	V91.20	Fall due to collision between merchant ship and other watercraft or other object	5-char nonbill code	Non-Standard	12/31/2013	12/30/2099	0	0	0	0	Observation	ICD10CM
	20707	V89.9	Person injured in unspecified vehicle accident	4-char nonbill code	Non-Standard	12/31/2013	12/30/2099	0	0	0	0	Condition	ICD10CM
	20706	V89.3	Person injured in unspecified nonmotor-vehicle accident, traffic	4-char nonbill code	Non-Standard	12/31/2013	12/30/2099	0	0	0	0	Condition	ICD10CM
	20705	V89.2	Person injured in unspecified motor-vehicle accident, traffic	4-char nonbill code	Non-Standard	12/31/2013	12/30/2099	0	0	0	0	Condition	ICD10CM
	20704	V89.1	Person injured in unspecified nonmotor-vehicle accident, nontraffic	4-char nonbill code	Non-Standard	12/31/2013	12/30/2099	0	0	0	0	Condition	ICD10CM
	20703	V89.0	Person injured in unspecified motor-vehicle accident, nontraffic	4-char nonbill code	Non-Standard	12/31/2013	12/30/2099	0	0	0	0	Condition	ICD10CM
	20702	V88.9	Person injured in other specified (collision)(noncollision) transport accidents involving nonmotor vehicle, nontraffic	4-char nonbill code	Non-Standard	12/31/2013	12/30/2099	0	0	0	0	Condition	ICD10CM
	20701	V88.8	Person injured in other specified noncollision transport accidents involving motor vehicle, nontraffic	4-char nonbill code	Non-Standard	12/31/2013	12/30/2099	0	0	0	0	Condition	ICD10CM
	20698	V88.5	Person injured in collision between heavy transport vehicle and bus, nontraffic	4-char nonbill code	Non-Standard	12/31/2013	12/30/2099	0	0	0	0	Condition	ICD10CM
	20697	V88.4	Person injured in collision between car and heavy transport vehicle, nontraffic	4-char nonbill code	Non-Standard	12/31/2013	12/30/2099	0	0	0	0	Condition	ICD10CM
	20695	V88.2	Person injured in collision between car and pick-up truck or van, nontraffic	4-char nonbill code	Non-Standard	12/31/2013	12/30/2099	0	0	0	0	Condition	ICD10CM
	20694	V88.1	Person injured in collision between other motor vehicle and two- or three-wheeled motor vehicle, nontraffic	4-char nonbill code	Non-Standard	12/31/2013	12/30/2099	0	0	0	0	Condition	ICD10CM
	20692	V87.9	Person injured in other specified (collision)(noncollision) transport accidents involving nonmotor vehicle (traffic)	4-char nonbill code	Non-Standard	12/31/2013	12/30/2099	0	0	0	0	Condition	ICD10CM
	20690	V87.7	Person injured in collision between other specified motor vehicles (traffic)	4-char nonbill code	Non-Standard	12/31/2013	12/30/2099	0	0	0	0	Condition	ICD10CM
	20689	V87.6	Person injured in collision between railway train or railway vehicle and car (traffic)	4-char nonbill code	Non-Standard	12/31/2013	12/30/2099	0	0	0	0	Condition	ICD10CM
	20688	V87.5	Person injured in collision between heavy transport vehicle and bus (traffic)	4-char nonbill code	Non-Standard	12/31/2013	12/30/2099	0	0	0	0	Condition	ICD10CM
	20687	V87.4	Person injured in collision between car and heavy transport vehicle (traffic)	4-char nonbill code	Non-Standard	12/31/2013	12/30/2099	0	0	0	0	Condition	ICD10CM
	20686	V87.3	Person injured in collision between car and bus (traffic)	4-char nonbill code	Non-Standard	12/31/2013	12/30/2099	0	0	0	0	Condition	ICD10CM
	20685	V87.2	Person injured in collision between car and pick-up truck or van (traffic)	4-char nonbill code	Non-Standard	12/31/2013	12/30/2099	0	0	0	0	Condition	ICD10CM
	20637	V85.9	Unspecified occupant of special construction vehicle injured in nontraffic accident	4-char nonbill code	Non-Standard	12/31/2013	12/30/2099	0	0	0	0	Condition	ICD10CM
	20636	V85.7	Person on outside of special construction vehicle injured in nontraffic accident	4-char nonbill code	Non-Standard	12/31/2013	12/30/2099	0	0	0	0	Condition	ICD10CM
	20633	V85.4	Person injured while boarding or alighting from special construction vehicle	4-char nonbill code	Non-Standard	12/31/2013	12/30/2099	0	0	0	0	Condition	ICD10CM
	20632	V85.3	Unspecified occupant of special construction vehicle injured in traffic accident	4-char nonbill code	Non-Standard	12/31/2013	12/30/2099	0	0	0	0	Condition	ICD10CM
	20631	V85.2	Person on outside of special construction vehicle injured in traffic accident	4-char nonbill code	Non-Standard	12/31/2013	12/30/2099	0	0	0	0	Condition	ICD10CM
	20628	V84.9	Unspecified occupant of special agricultural vehicle injured in nontraffic accident	4-char nonbill code	Non-Standard	12/31/2013	12/30/2099	0	0	0	0	Condition	ICD10CM
	20627	V84.7	Person on outside of special agricultural vehicle injured in nontraffic accident	4-char nonbill code	Non-Standard	12/31/2013	12/30/2099	0	0	0	0	Condition	ICD10CM
	20624	V84.4	Person injured while boarding or alighting from special agricultural vehicle	4-char nonbill code	Non-Standard	12/31/2013	12/30/2099	0	0	0	0	Condition	ICD10CM
	20623	V84.3	Unspecified occupant of special agricultural vehicle injured in traffic accident	4-char nonbill code	Non-Standard	12/31/2013	12/30/2099	0	0	0	0	Condition	ICD10CM
	20622	V84.2	Person on outside of special agricultural vehicle injured in traffic accident	4-char nonbill code	Non-Standard	12/31/2013	12/30/2099	0	0	0	0	Condition	ICD10CM
	20619	V83.9	Unspecified occupant of special industrial vehicle injured in nontraffic accident	4-char nonbill code	Non-Standard	12/31/2013	12/30/2099	0	0	0	0	Condition	ICD10CM
	20618	V83.7	Person on outside of special industrial vehicle injured in nontraffic accident	4-char nonbill code	Non-Standard	12/31/2013	12/30/2099	0	0	0	0	Condition	ICD10CM
	20615	V83.4	Person injured while boarding or alighting from special industrial vehicle	4-char nonbill code	Non-Standard	12/31/2013	12/30/2099	0	0	0	0	Condition	ICD10CM
	20614	V83.3	Unspecified occupant of special industrial vehicle injured in traffic accident	4-char nonbill code	Non-Standard	12/31/2013	12/30/2099	0	0	0	0	Condition	ICD10CM
	20613	V83.2	Person on outside of special industrial vehicle injured in traffic accident	4-char nonbill code	Non-Standard	12/31/2013	12/30/2099	0	0	0	0	Condition	ICD10CM
	20610	V82.9	Occupant of streetcar injured in unspecified traffic accident	4-char nonbill code	Non-Standard	12/31/2013	12/30/2099	0	0	0	0	Condition	ICD10CM
	20609	V82.8	Occupant of streetcar injured in other specified transport accidents	4-char nonbill code	Non-Standard	12/31/2013	12/30/2099	0	0	0	0	Condition	ICD10CM
	20608	V82.7	Occupant of streetcar injured in derailment without antecedent collision	4-char nonbill code	Non-Standard	12/31/2013	12/30/2099	0	0	0	0	Condition	ICD10CM
	20607	V82.6	Occupant of streetcar injured by fall from streetcar	4-char nonbill code	Non-Standard	12/31/2013	12/30/2099	0	0	0	0	Condition	ICD10CM
	20606	V82.5	Occupant of streetcar injured by fall in streetcar	4-char nonbill code	Non-Standard	12/31/2013	12/30/2099	0	0	0	0	Condition	ICD10CM
	20605	V82.4	Person injured while boarding or alighting from streetcar	4-char nonbill code	Non-Standard	12/31/2013	12/30/2099	0	0	0	0	Condition	ICD10CM
	20604	V82.3	Occupant of streetcar injured in collision with other object	4-char nonbill code	Non-Standard	12/31/2013	12/30/2099	0	0	0	0	Condition	ICD10CM
	20603	V82.2	Occupant of streetcar injured in collision with or hit by rolling stock	4-char nonbill code	Non-Standard	12/31/2013	12/30/2099	0	0	0	0	Condition	ICD10CM
	20602	V82.1	Occupant of streetcar injured in collision with motor vehicle in traffic accident	4-char nonbill code	Non-Standard	12/31/2013	12/30/2099	0	0	0	0	Condition	ICD10CM
	20601	V82.0	Occupant of streetcar injured in collision with motor vehicle in nontraffic accident	4-char nonbill code	Non-Standard	12/31/2013	12/30/2099	0	0	0	0	Condition	ICD10CM
	20600	V81.9	Occupant of railway train or railway vehicle injured in unspecified railway accident	4-char nonbill code	Non-Standard	12/31/2013	12/30/2099	0	0	0	0	Condition	ICD10CM
	20599	V81.89	Occupant of railway train or railway vehicle injured due to other specified railway accident	5-char nonbill code	Non-Standard	12/31/2013	12/30/2099	0	0	0	0	Condition	ICD10CM
	20598	V81.83	Occupant of railway train or railway vehicle injured due to collision with military vehicle	5-char nonbill code	Non-Standard	12/31/2013	12/30/2099	0	0	0	0	Condition	ICD10CM
	20597	V81.82	Occupant of railway train or railway vehicle injured due to object falling onto train	5-char nonbill code	Non-Standard	12/31/2013	12/30/2099	0	0	0	0	Condition	ICD10CM
	20596	V81.81	Occupant of railway train or railway vehicle injured due to explosion or fire on train	5-char nonbill code	Non-Standard	12/31/2013	12/30/2099	0	0	0	0	Condition	ICD10CM
	20595	V81.7	Occupant of railway train or railway vehicle injured in derailment without antecedent collision	4-char nonbill code	Non-Standard	12/31/2013	12/30/2099	0	0	0	0	Condition	ICD10CM
	20594	V81.6	Occupant of railway train or railway vehicle injured by fall from railway train or railway vehicle	4-char nonbill code	Non-Standard	12/31/2013	12/30/2099	0	0	0	0	Condition	ICD10CM
	20593	V81.5	Occupant of railway train or railway vehicle injured by fall in railway train or railway vehicle	4-char nonbill code	Non-Standard	12/31/2013	12/30/2099	0	0	0	0	Condition	ICD10CM
	20592	V81.4	Person injured while boarding or alighting from railway train or railway vehicle	4-char nonbill code	Non-Standard	12/31/2013	12/30/2099	0	0	0	0	Condition	ICD10CM
	20591	V81.3	Occupant of railway train or railway vehicle injured in collision with other object	4-char nonbill code	Non-Standard	12/31/2013	12/30/2099	0	0	0	0	Condition	ICD10CM
	20590	V81.2	Occupant of railway train or railway vehicle injured in collision with or hit by rolling stock	4-char nonbill code	Non-Standard	12/31/2013	12/30/2099	0	0	0	0	Condition	ICD10CM
	20589	V81.1	Occupant of railway train or railway vehicle injured in collision with motor vehicle in traffic accident	4-char nonbill code	Non-Standard	12/31/2013	12/30/2099	0	0	0	0	Condition	ICD10CM
	20588	V81.0	Occupant of railway train or railway vehicle injured in collision with motor vehicle in nontraffic accident	4-char nonbill code	Non-Standard	12/31/2013	12/30/2099	0	0	0	0	Condition	ICD10CM
	19960	V19.9	Pedal cyclist (driver) (passenger) injured in unspecified traffic accident	4-char nonbill code	Non-Standard	12/31/2013	12/30/2099	0	0	0	0	Condition	ICD10CM
	19959	V19.88	Pedal cyclist (driver) (passenger) injured in other specified transport accidents	5-char nonbill code	Non-Standard	12/31/2013	12/30/2099	0	0	0	0	Condition	ICD10CM
	19958	V19.81	Pedal cyclist (driver) (passenger) injured in transport accident with military vehicle	5-char nonbill code	Non-Standard	12/31/2013	12/30/2099	0	0	0	0	Condition	ICD10CM
	19951	V19.3	Pedal cyclist (driver) (passenger) injured in unspecified nontraffic accident	4-char nonbill code	Non-Standard	12/31/2013	12/30/2099	0	0	0	0	Condition	ICD10CM
	19941	V18.3	Person boarding or alighting a pedal cycle injured in noncollision transport accident	4-char nonbill code	Non-Standard	12/31/2013	12/30/2099	0	0	0	0	Condition	ICD10CM
	19934	V17.3	Person boarding or alighting a pedal cycle injured in collision with fixed or stationary object	4-char nonbill code	Non-Standard	12/31/2013	12/30/2099	0	0	0	0	Condition	ICD10CM
	19927	V16.3	Person boarding or alighting a pedal cycle injured in collision with other nonmotor vehicle in nontraffic accident	4-char nonbill code	Non-Standard	12/31/2013	12/30/2099	0	0	0	0	Condition	ICD10CM
	19920	V15.3	Person boarding or alighting a pedal cycle injured in collision with railway train or railway vehicle	4-char nonbill code	Non-Standard	12/31/2013	12/30/2099	0	0	0	0	Condition	ICD10CM
	19913	V14.3	Person boarding or alighting a pedal cycle injured in collision with heavy transport vehicle or bus	4-char nonbill code	Non-Standard	12/31/2013	12/30/2099	0	0	0	0	Condition	ICD10CM
	19906	V13.3	Person boarding or alighting a pedal cycle injured in collision with car, pick-up truck or van	4-char nonbill code	Non-Standard	12/31/2013	12/30/2099	0	0	0	0	Condition	ICD10CM
	19899	V12.3	Person boarding or alighting a pedal cycle injured in collision with two- or three-wheeled motor vehicle	4-char nonbill code	Non-Standard	12/31/2013	12/30/2099	0	0	0	0	Condition	ICD10CM
	19892	V11.3	Person boarding or alighting a pedal cycle injured in collision with other pedal cycle	4-char nonbill code	Non-Standard	12/31/2013	12/30/2099	0	0	0	0	Condition	ICD10CM
	19885	V10.3	Person boarding or alighting a pedal cycle injured in collision with pedestrian or animal	4-char nonbill code	Non-Standard	12/31/2013	12/30/2099	0	0	0	0	Condition	ICD10CM
	19800	V00.898	Other accident on other pedestrian conveyance	6-char nonbill code	Non-Standard	12/31/2013	12/30/2099	0	0	0	0	Observation	ICD10CM
	19798	V00.891	Fall from other pedestrian conveyance	6-char nonbill code	Non-Standard	12/31/2013	12/30/2099	0	0	0	0	Observation	ICD10CM
	19797	V00.838	Other accident with motorized mobility scooter	6-char nonbill code	Non-Standard	12/31/2013	12/30/2099	0	0	0	0	Observation	ICD10CM
	19795	V00.831	Fall from motorized mobility scooter	6-char nonbill code	Non-Standard	12/31/2013	12/30/2099	0	0	0	0	Observation	ICD10CM
	19794	V00.828	Other accident with baby stroller	6-char nonbill code	Non-Standard	12/31/2013	12/30/2099	0	0	0	0	Observation	ICD10CM
	19792	V00.821	Fall from baby stroller	6-char nonbill code	Non-Standard	12/31/2013	12/30/2099	0	0	0	0	Observation	ICD10CM
	19791	V00.818	Other accident with wheelchair (powered)	6-char nonbill code	Non-Standard	12/31/2013	12/30/2099	0	0	0	0	Observation	ICD10CM
	19789	V00.811	Fall from moving wheelchair (powered)	6-char nonbill code	Non-Standard	12/31/2013	12/30/2099	0	0	0	0	Observation	ICD10CM
	19788	V00.388	Other accident on other flat-bottomed pedestrian conveyance	6-char nonbill code	Non-Standard	12/31/2013	12/30/2099	0	0	0	0	Observation	ICD10CM
	19786	V00.381	Fall from other flat-bottomed pedestrian conveyance	6-char nonbill code	Non-Standard	12/31/2013	12/30/2099	0	0	0	0	Observation	ICD10CM
	19785	V00.328	Other snow-ski accident	6-char nonbill code	Non-Standard	12/31/2013	12/30/2099	0	0	0	0	Observation	ICD10CM
	19783	V00.321	Fall from snow-skis	6-char nonbill code	Non-Standard	12/31/2013	12/30/2099	0	0	0	0	Observation	ICD10CM
	19782	V00.318	Other snowboard accident	6-char nonbill code	Non-Standard	12/31/2013	12/30/2099	0	0	0	0	Observation	ICD10CM
	19780	V00.311	Fall from snowboard	6-char nonbill code	Non-Standard	12/31/2013	12/30/2099	0	0	0	0	Observation	ICD10CM
	19779	V00.288	Other accident on other gliding-type pedestrian conveyance	6-char nonbill code	Non-Standard	12/31/2013	12/30/2099	0	0	0	0	Observation	ICD10CM
	19777	V00.281	Fall from other gliding-type pedestrian conveyance	6-char nonbill code	Non-Standard	12/31/2013	12/30/2099	0	0	0	0	Observation	ICD10CM
	19776	V00.228	Other sled accident	6-char nonbill code	Non-Standard	12/31/2013	12/30/2099	0	0	0	0	Observation	ICD10CM
	19774	V00.221	Fall from sled	6-char nonbill code	Non-Standard	12/31/2013	12/30/2099	0	0	0	0	Observation	ICD10CM
	19773	V00.218	Other ice-skates accident	6-char nonbill code	Non-Standard	12/31/2013	12/30/2099	0	0	0	0	Observation	ICD10CM
	19771	V00.211	Fall from ice-skates	6-char nonbill code	Non-Standard	12/31/2013	12/30/2099	0	0	0	0	Observation	ICD10CM
	19770	V00.188	Other accident on other rolling-type pedestrian conveyance	6-char nonbill code	Non-Standard	12/31/2013	12/30/2099	0	0	0	0	Observation	ICD10CM
	19768	V00.181	Fall from other rolling-type pedestrian conveyance	6-char nonbill code	Non-Standard	12/31/2013	12/30/2099	0	0	0	0	Observation	ICD10CM
	19767	V00.158	Other heelies accident	6-char nonbill code	Non-Standard	12/31/2013	12/30/2099	0	0	0	0	Observation	ICD10CM
	19765	V00.151	Fall from heelies	6-char nonbill code	Non-Standard	12/31/2013	12/30/2099	0	0	0	0	Observation	ICD10CM
	19764	V00.148	Other scooter (nonmotorized) accident	6-char nonbill code	Non-Standard	12/31/2013	12/30/2099	0	0	0	0	Observation	ICD10CM
	19762	V00.141	Fall from scooter (nonmotorized)	6-char nonbill code	Non-Standard	12/31/2013	12/30/2099	0	0	0	0	Observation	ICD10CM
	19761	V00.138	Other skateboard accident	6-char nonbill code	Non-Standard	12/31/2013	12/30/2099	0	0	0	0	Observation	ICD10CM
	19759	V00.131	Fall from skateboard	6-char nonbill code	Non-Standard	12/31/2013	12/30/2099	0	0	0	0	Observation	ICD10CM
	19758	V00.128	Other non-in-line roller-skating accident	6-char nonbill code	Non-Standard	12/31/2013	12/30/2099	0	0	0	0	Observation	ICD10CM
	19756	V00.121	Fall from non-in-line roller-skates	6-char nonbill code	Non-Standard	12/31/2013	12/30/2099	0	0	0	0	Observation	ICD10CM
	19755	V00.118	Other in-line roller-skate accident	6-char nonbill code	Non-Standard	12/31/2013	12/30/2099	0	0	0	0	Observation	ICD10CM
	19753	V00.111	Fall from in-line roller-skates	6-char nonbill code	Non-Standard	12/31/2013	12/30/2099	0	0	0	0	Observation	ICD10CM
	19751	V00.02	Pedestrian on foot injured in collision with skateboarder	5-char nonbill code	Non-Standard	12/31/2013	12/30/2099	0	0	0	0	Condition	ICD10CM
	19750	V00.01	Pedestrian on foot injured in collision with roller-skater	5-char nonbill code	Non-Standard	12/31/2013	12/30/2099	0	0	0	0	Condition	ICD10CM
