## Supplementary Table S3 for "Augmenting Electronic Health Records for Adverse Event Detection"

	Id	Code	Name	Class	Standard Concept Caption	Valid Start Date	Valid End Date	RC	DRC	PC	DPC	Domain	Vocabulary
	45608290	S79.199S	Other physeal fracture of lower end of unspecified femur, sequela	7-char billing code	Non-Standard	12/31/1969	12/30/2099	0	0	0	0	Condition	ICD10CM
	45608289	S79.149P	Salter-Harris Type IV physeal fracture of lower end of unspecified femur, subsequent encounter for fracture with malunion	7-char billing code	Non-Standard	12/31/1969	12/30/2099	0	0	0	0	Condition	ICD10CM
	45608288	S79.142D	Salter-Harris Type IV physeal fracture of lower end of left femur, subsequent encounter for fracture with routine healing	7-char billing code	Non-Standard	12/31/1969	12/30/2099	0	0	0	0	Condition	ICD10CM
	45608287	S79.121K	Salter-Harris Type II physeal fracture of lower end of right femur, subsequent encounter for fracture with nonunion	7-char billing code	Non-Standard	12/31/1969	12/30/2099	0	0	0	0	Condition	ICD10CM
	45608285	S79.112G	Salter-Harris Type I physeal fracture of lower end of left femur, subsequent encounter for fracture with delayed healing	7-char billing code	Non-Standard	12/31/1969	12/30/2099	0	0	0	0	Condition	ICD10CM
	45608284	S79.109K	Unspecified physeal fracture of lower end of unspecified femur, subsequent encounter for fracture with nonunion	7-char billing code	Non-Standard	12/31/1969	12/30/2099	0	0	0	0	Condition	ICD10CM
	45608283	S79.109D	Unspecified physeal fracture of lower end of unspecified femur, subsequent encounter for fracture with routine healing	7-char billing code	Non-Standard	12/31/1969	12/30/2099	0	0	0	0	Condition	ICD10CM
	45608282	S79.011K	Salter-Harris Type I physeal fracture of upper end of right femur, subsequent encounter for fracture with nonunion	7-char billing code	Non-Standard	12/31/1969	12/30/2099	0	0	0	0	Condition	ICD10CM
	45608242	S72.92XG	Unspecified fracture of left femur, subsequent encounter for closed fracture with delayed healing	7-char billing code	Non-Standard	12/31/1969	12/30/2099	0	0	0	0	Condition	ICD10CM
	45608241	S72.90XP	Unspecified fracture of unspecified femur, subsequent encounter for closed fracture with malunion	7-char billing code	Non-Standard	12/31/1969	12/30/2099	0	0	0	0	Condition	ICD10CM
	45608240	S72.90XH	Unspecified fracture of unspecified femur, subsequent encounter for open fracture type I or II with delayed healing	7-char billing code	Non-Standard	12/31/1969	12/30/2099	0	0	0	0	Condition	ICD10CM
	45608239	S72.8X9D	Other fracture of unspecified femur, subsequent encounter for closed fracture with routine healing	7-char billing code	Non-Standard	12/31/1969	12/30/2099	0	0	0	0	Condition	ICD10CM
	45608238	S72.8X2R	Other fracture of left femur, subsequent encounter for open fracture type IIIA, IIIB, or IIIC with malunion	7-char billing code	Non-Standard	12/31/1969	12/30/2099	0	0	0	0	Condition	ICD10CM
	45608237	S72.8X2H	Other fracture of left femur, subsequent encounter for open fracture type I or II with delayed healing	7-char billing code	Non-Standard	12/31/1969	12/30/2099	0	0	0	0	Condition	ICD10CM
	45608236	S72.8X1Q	Other fracture of right femur, subsequent encounter for open fracture type I or II with malunion	7-char billing code	Non-Standard	12/31/1969	12/30/2099	0	0	0	0	Condition	ICD10CM
	45608235	S72.8X1A	Other fracture of right femur, initial encounter for closed fracture	7-char billing code	Non-Standard	12/31/1969	12/30/2099	0	0	0	0	Condition	ICD10CM
	45608234	S72.491G	Other fracture of lower end of right femur, subsequent encounter for closed fracture with delayed healing	7-char billing code	Non-Standard	12/31/1969	12/30/2099	0	0	0	0	Condition	ICD10CM
	45608233	S72.491E	Other fracture of lower end of right femur, subsequent encounter for open fracture type I or II with routine healing	7-char billing code	Non-Standard	12/31/1969	12/30/2099	0	0	0	0	Condition	ICD10CM
	45608232	S72.466Q	Nondisplaced supracondylar fracture with intracondylar extension of lower end of unspecified femur, subsequent encounter for open fracture type I or II with malunion	7-char billing code	Non-Standard	12/31/1969	12/30/2099	0	0	0	0	Condition	ICD10CM
	45608231	S72.465N	Nondisplaced supracondylar fracture with intracondylar extension of lower end of left femur, subsequent encounter for open fracture type IIIA, IIIB, or IIIC with nonunion	7-char billing code	Non-Standard	12/31/1969	12/30/2099	0	0	0	0	Condition	ICD10CM
	45608230	S72.464P	Nondisplaced supracondylar fracture with intracondylar extension of lower end of right femur, subsequent encounter for closed fracture with malunion	7-char billing code	Non-Standard	12/31/1969	12/30/2099	0	0	0	0	Condition	ICD10CM
	45608229	S72.464H	Nondisplaced supracondylar fracture with intracondylar extension of lower end of right femur, subsequent encounter for open fracture type I or II with delayed healing	7-char billing code	Non-Standard	12/31/1969	12/30/2099	0	0	0	0	Condition	ICD10CM
	45608228	S72.464G	Nondisplaced supracondylar fracture with intracondylar extension of lower end of right femur, subsequent encounter for closed fracture with delayed healing	7-char billing code	Non-Standard	12/31/1969	12/30/2099	0	0	0	0	Condition	ICD10CM
	45608227	S72.463M	Displaced supracondylar fracture with intracondylar extension of lower end of unspecified femur, subsequent encounter for open fracture type I or II with nonunion	7-char billing code	Non-Standard	12/31/1969	12/30/2099	0	0	0	0	Condition	ICD10CM
	45608226	S72.462J	Displaced supracondylar fracture with intracondylar extension of lower end of left femur, subsequent encounter for open fracture type IIIA, IIIB, or IIIC with delayed healing	7-char billing code	Non-Standard	12/31/1969	12/30/2099	0	0	0	0	Condition	ICD10CM
	45608225	S72.456R	Nondisplaced supracondylar fracture without intracondylar extension of lower end of unspecified femur, subsequent encounter for open fracture type IIIA, IIIB, or IIIC with malunion	7-char billing code	Non-Standard	12/31/1969	12/30/2099	0	0	0	0	Condition	ICD10CM
	45608224	S72.454C	Nondisplaced supracondylar fracture without intracondylar extension of lower end of right femur, initial encounter for open fracture type IIIA, IIIB, or IIIC	7-char billing code	Non-Standard	12/31/1969	12/30/2099	0	0	0	0	Condition	ICD10CM
	45608223	S72.453M	Displaced supracondylar fracture without intracondylar extension of lower end of unspecified femur, subsequent encounter for open fracture type I or II with nonunion	7-char billing code	Non-Standard	12/31/1969	12/30/2099	0	0	0	0	Condition	ICD10CM
	45608222	S72.452J	Displaced supracondylar fracture without intracondylar extension of lower end of left femur, subsequent encounter for open fracture type IIIA, IIIB, or IIIC with delayed healing	7-char billing code	Non-Standard	12/31/1969	12/30/2099	0	0	0	0	Condition	ICD10CM
	45608221	S72.451K	Displaced supracondylar fracture without intracondylar extension of lower end of right femur, subsequent encounter for closed fracture with nonunion	7-char billing code	Non-Standard	12/31/1969	12/30/2099	0	0	0	0	Condition	ICD10CM
	45608220	S72.451F	Displaced supracondylar fracture without intracondylar extension of lower end of right femur, subsequent encounter for open fracture type IIIA, IIIB, or IIIC with routine healing	7-char billing code	Non-Standard	12/31/1969	12/30/2099	0	0	0	0	Condition	ICD10CM
	45608219	S72.451C	Displaced supracondylar fracture without intracondylar extension of lower end of right femur, initial encounter for open fracture type IIIA, IIIB, or IIIC	7-char billing code	Non-Standard	12/31/1969	12/30/2099	0	0	0	0	Condition	ICD10CM
	45608218	S72.445S	Nondisplaced fracture of lower epiphysis (separation) of left femur, sequela	7-char billing code	Non-Standard	12/31/1969	12/30/2099	0	0	0	0	Condition	ICD10CM
	45608217	S72.442P	Displaced fracture of lower epiphysis (separation) of left femur, subsequent encounter for closed fracture with malunion	7-char billing code	Non-Standard	12/31/1969	12/30/2099	0	0	0	0	Condition	ICD10CM
	45608211	S72.435A	Nondisplaced fracture of medial condyle of left femur, initial encounter for closed fracture	7-char billing code	Non-Standard	12/31/1969	12/30/2099	0	0	0	0	Condition	ICD10CM
	45608209	S72.434P	Nondisplaced fracture of medial condyle of right femur, subsequent encounter for closed fracture with malunion	7-char billing code	Non-Standard	12/31/1969	12/30/2099	0	0	0	0	Condition	ICD10CM
	45608208	S72.434G	Nondisplaced fracture of medial condyle of right femur, subsequent encounter for closed fracture with delayed healing	7-char billing code	Non-Standard	12/31/1969	12/30/2099	0	0	0	0	Condition	ICD10CM
	45608206	S72.426P	Nondisplaced fracture of lateral condyle of unspecified femur, subsequent encounter for closed fracture with malunion	7-char billing code	Non-Standard	12/31/1969	12/30/2099	0	0	0	0	Condition	ICD10CM
	45608204	S72.425D	Nondisplaced fracture of lateral condyle of left femur, subsequent encounter for closed fracture with routine healing	7-char billing code	Non-Standard	12/31/1969	12/30/2099	0	0	0	0	Condition	ICD10CM
	45608201	S72.416E	Nondisplaced unspecified condyle fracture of lower end of unspecified femur, subsequent encounter for open fracture type I or II with routine healing	7-char billing code	Non-Standard	12/31/1969	12/30/2099	0	0	0	0	Condition	ICD10CM
	45608200	S72.415K	Nondisplaced unspecified condyle fracture of lower end of left femur, subsequent encounter for closed fracture with nonunion	7-char billing code	Non-Standard	12/31/1969	12/30/2099	0	0	0	0	Condition	ICD10CM
	45608199	S72.414S	Nondisplaced unspecified condyle fracture of lower end of right femur, sequela	7-char billing code	Non-Standard	12/31/1969	12/30/2099	0	0	0	0	Condition	ICD10CM
	45608198	S72.413E	Displaced unspecified condyle fracture of lower end of unspecified femur, subsequent encounter for open fracture type I or II with routine healing	7-char billing code	Non-Standard	12/31/1969	12/30/2099	0	0	0	0	Condition	ICD10CM
	45608197	S72.413A	Displaced unspecified condyle fracture of lower end of unspecified femur, initial encounter for closed fracture	7-char billing code	Non-Standard	12/31/1969	12/30/2099	0	0	0	0	Condition	ICD10CM
	45608196	S72.411J	Displaced unspecified condyle fracture of lower end of right femur, subsequent encounter for open fracture type IIIA, IIIB, or IIIC with delayed healing	7-char billing code	Non-Standard	12/31/1969	12/30/2099	0	0	0	0	Condition	ICD10CM
	45608195	S72.401K	Unspecified fracture of lower end of right femur, subsequent encounter for closed fracture with nonunion	7-char billing code	Non-Standard	12/31/1969	12/30/2099	0	0	0	0	Condition	ICD10CM
	45608194	S72.401F	Unspecified fracture of lower end of right femur, subsequent encounter for open fracture type IIIA, IIIB, or IIIC with routine healing	7-char billing code	Non-Standard	12/31/1969	12/30/2099	0	0	0	0	Condition	ICD10CM
	45608193	S72.399A	Other fracture of shaft of unspecified femur, initial encounter for closed fracture	7-char billing code	Non-Standard	12/31/1969	12/30/2099	0	0	0	0	Condition	ICD10CM
	45608192	S72.391C	Other fracture of shaft of right femur, initial encounter for open fracture type IIIA, IIIB, or IIIC	7-char billing code	Non-Standard	12/31/1969	12/30/2099	0	0	0	0	Condition	ICD10CM
	45608191	S72.365M	Nondisplaced segmental fracture of shaft of left femur, subsequent encounter for open fracture type I or II with nonunion	7-char billing code	Non-Standard	12/31/1969	12/30/2099	0	0	0	0	Condition	ICD10CM
	45608190	S72.362R	Displaced segmental fracture of shaft of left femur, subsequent encounter for open fracture type IIIA, IIIB, or IIIC with malunion	7-char billing code	Non-Standard	12/31/1969	12/30/2099	0	0	0	0	Condition	ICD10CM
	45608189	S72.361G	Displaced segmental fracture of shaft of right femur, subsequent encounter for closed fracture with delayed healing	7-char billing code	Non-Standard	12/31/1969	12/30/2099	0	0	0	0	Condition	ICD10CM
	45608188	S72.353M	Displaced comminuted fracture of shaft of unspecified femur, subsequent encounter for open fracture type I or II with nonunion	7-char billing code	Non-Standard	12/31/1969	12/30/2099	0	0	0	0	Condition	ICD10CM
	45608187	S72.353D	Displaced comminuted fracture of shaft of unspecified femur, subsequent encounter for closed fracture with routine healing	7-char billing code	Non-Standard	12/31/1969	12/30/2099	0	0	0	0	Condition	ICD10CM
	45608186	S72.352D	Displaced comminuted fracture of shaft of left femur, subsequent encounter for closed fracture with routine healing	7-char billing code	Non-Standard	12/31/1969	12/30/2099	0	0	0	0	Condition	ICD10CM
	45608185	S72.351F	Displaced comminuted fracture of shaft of right femur, subsequent encounter for open fracture type IIIA, IIIB, or IIIC with routine healing	7-char billing code	Non-Standard	12/31/1969	12/30/2099	0	0	0	0	Condition	ICD10CM
	45608184	S72.345R	Nondisplaced spiral fracture of shaft of left femur, subsequent encounter for open fracture type IIIA, IIIB, or IIIC with malunion	7-char billing code	Non-Standard	12/31/1969	12/30/2099	0	0	0	0	Condition	ICD10CM
	45608183	S72.345J	Nondisplaced spiral fracture of shaft of left femur, subsequent encounter for open fracture type IIIA, IIIB, or IIIC with delayed healing	7-char billing code	Non-Standard	12/31/1969	12/30/2099	0	0	0	0	Condition	ICD10CM
	45608182	S72.345C	Nondisplaced spiral fracture of shaft of left femur, initial encounter for open fracture type IIIA, IIIB, or IIIC	7-char billing code	Non-Standard	12/31/1969	12/30/2099	0	0	0	0	Condition	ICD10CM
	45608181	S72.344K	Nondisplaced spiral fracture of shaft of right femur, subsequent encounter for closed fracture with nonunion	7-char billing code	Non-Standard	12/31/1969	12/30/2099	0	0	0	0	Condition	ICD10CM
	45608180	S72.343Q	Displaced spiral fracture of shaft of unspecified femur, subsequent encounter for open fracture type I or II with malunion	7-char billing code	Non-Standard	12/31/1969	12/30/2099	0	0	0	0	Condition	ICD10CM
	45608179	S72.343B	Displaced spiral fracture of shaft of unspecified femur, initial encounter for open fracture type I or II	7-char billing code	Non-Standard	12/31/1969	12/30/2099	0	0	0	0	Condition	ICD10CM
	45608178	S72.341K	Displaced spiral fracture of shaft of right femur, subsequent encounter for closed fracture with nonunion	7-char billing code	Non-Standard	12/31/1969	12/30/2099	0	0	0	0	Condition	ICD10CM
	45608177	S72.335Q	Nondisplaced oblique fracture of shaft of left femur, subsequent encounter for open fracture type I or II with malunion	7-char billing code	Non-Standard	12/31/1969	12/30/2099	0	0	0	0	Condition	ICD10CM
	45608176	S72.333S	Displaced oblique fracture of shaft of unspecified femur, sequela	7-char billing code	Non-Standard	12/31/1969	12/30/2099	0	0	0	0	Condition	ICD10CM
	45608175	S72.333Q	Displaced oblique fracture of shaft of unspecified femur, subsequent encounter for open fracture type I or II with malunion	7-char billing code	Non-Standard	12/31/1969	12/30/2099	0	0	0	0	Condition	ICD10CM
	45608174	S72.331M	Displaced oblique fracture of shaft of right femur, subsequent encounter for open fracture type I or II with nonunion	7-char billing code	Non-Standard	12/31/1969	12/30/2099	0	0	0	0	Condition	ICD10CM
	45608173	S72.331B	Displaced oblique fracture of shaft of right femur, initial encounter for open fracture type I or II	7-char billing code	Non-Standard	12/31/1969	12/30/2099	0	0	0	0	Condition	ICD10CM
	45608172	S72.324K	Nondisplaced transverse fracture of shaft of right femur, subsequent encounter for closed fracture with nonunion	7-char billing code	Non-Standard	12/31/1969	12/30/2099	0	0	0	0	Condition	ICD10CM
	45608171	S72.323N	Displaced transverse fracture of shaft of unspecified femur, subsequent encounter for open fracture type IIIA, IIIB, or IIIC with nonunion	7-char billing code	Non-Standard	12/31/1969	12/30/2099	0	0	0	0	Condition	ICD10CM
	45608170	S72.323J	Displaced transverse fracture of shaft of unspecified femur, subsequent encounter for open fracture type IIIA, IIIB, or IIIC with delayed healing	7-char billing code	Non-Standard	12/31/1969	12/30/2099	0	0	0	0	Condition	ICD10CM
	45608169	S72.323D	Displaced transverse fracture of shaft of unspecified femur, subsequent encounter for closed fracture with routine healing	7-char billing code	Non-Standard	12/31/1969	12/30/2099	0	0	0	0	Condition	ICD10CM
	45608168	S72.309M	Unspecified fracture of shaft of unspecified femur, subsequent encounter for open fracture type I or II with nonunion	7-char billing code	Non-Standard	12/31/1969	12/30/2099	0	0	0	0	Condition	ICD10CM
	45608167	S72.309G	Unspecified fracture of shaft of unspecified femur, subsequent encounter for closed fracture with delayed healing	7-char billing code	Non-Standard	12/31/1969	12/30/2099	0	0	0	0	Condition	ICD10CM
	45608166	S72.301M	Unspecified fracture of shaft of right femur, subsequent encounter for open fracture type I or II with nonunion	7-char billing code	Non-Standard	12/31/1969	12/30/2099	0	0	0	0	Condition	ICD10CM
	45608165	S72.26XJ	Nondisplaced subtrochanteric fracture of unspecified femur, subsequent encounter for open fracture type IIIA, IIIB, or IIIC with delayed healing	7-char billing code	Non-Standard	12/31/1969	12/30/2099	0	0	0	0	Condition	ICD10CM
	45608164	S72.26XA	Nondisplaced subtrochanteric fracture of unspecified femur, initial encounter for closed fracture	7-char billing code	Non-Standard	12/31/1969	12/30/2099	0	0	0	0	Condition	ICD10CM
	45608163	S72.23XP	Displaced subtrochanteric fracture of unspecified femur, subsequent encounter for closed fracture with malunion	7-char billing code	Non-Standard	12/31/1969	12/30/2099	0	0	0	0	Condition	ICD10CM
	45608162	S72.22XK	Displaced subtrochanteric fracture of left femur, subsequent encounter for closed fracture with nonunion	7-char billing code	Non-Standard	12/31/1969	12/30/2099	0	0	0	0	Condition	ICD10CM
	45608161	S72.21XQ	Displaced subtrochanteric fracture of right femur, subsequent encounter for open fracture type I or II with malunion	7-char billing code	Non-Standard	12/31/1969	12/30/2099	0	0	0	0	Condition	ICD10CM
	45608160	S72.21XG	Displaced subtrochanteric fracture of right femur, subsequent encounter for closed fracture with delayed healing	7-char billing code	Non-Standard	12/31/1969	12/30/2099	0	0	0	0	Condition	ICD10CM
	45608152	S72.136S	Nondisplaced apophyseal fracture of unspecified femur, sequela	7-char billing code	Non-Standard	12/31/1969	12/30/2099	0	0	0	0	Condition	ICD10CM
	45608151	S72.136D	Nondisplaced apophyseal fracture of unspecified femur, subsequent encounter for closed fracture with routine healing	7-char billing code	Non-Standard	12/31/1969	12/30/2099	0	0	0	0	Condition	ICD10CM
	45608150	S72.135P	Nondisplaced apophyseal fracture of left femur, subsequent encounter for closed fracture with malunion	7-char billing code	Non-Standard	12/31/1969	12/30/2099	0	0	0	0	Condition	ICD10CM
	45608149	S72.134D	Nondisplaced apophyseal fracture of right femur, subsequent encounter for closed fracture with routine healing	7-char billing code	Non-Standard	12/31/1969	12/30/2099	0	0	0	0	Condition	ICD10CM
	45608148	S72.133K	Displaced apophyseal fracture of unspecified femur, subsequent encounter for closed fracture with nonunion	7-char billing code	Non-Standard	12/31/1969	12/30/2099	0	0	0	0	Condition	ICD10CM
	45608144	S72.125A	Nondisplaced fracture of lesser trochanter of left femur, initial encounter for closed fracture	7-char billing code	Non-Standard	12/31/1969	12/30/2099	0	0	0	0	Condition	ICD10CM
	45608143	S72.124P	Nondisplaced fracture of lesser trochanter of right femur, subsequent encounter for closed fracture with malunion	7-char billing code	Non-Standard	12/31/1969	12/30/2099	0	0	0	0	Condition	ICD10CM
	45608142	S72.124D	Nondisplaced fracture of lesser trochanter of right femur, subsequent encounter for closed fracture with routine healing	7-char billing code	Non-Standard	12/31/1969	12/30/2099	0	0	0	0	Condition	ICD10CM
	45608141	S72.123P	Displaced fracture of lesser trochanter of unspecified femur, subsequent encounter for closed fracture with malunion	7-char billing code	Non-Standard	12/31/1969	12/30/2099	0	0	0	0	Condition	ICD10CM
	45608140	S72.123G	Displaced fracture of lesser trochanter of unspecified femur, subsequent encounter for closed fracture with delayed healing	7-char billing code	Non-Standard	12/31/1969	12/30/2099	0	0	0	0	Condition	ICD10CM
	45608139	S72.121A	Displaced fracture of lesser trochanter of right femur, initial encounter for closed fracture	7-char billing code	Non-Standard	12/31/1969	12/30/2099	0	0	0	0	Condition	ICD10CM
	45608133	S72.102K	Unspecified trochanteric fracture of left femur, subsequent encounter for closed fracture with nonunion	7-char billing code	Non-Standard	12/31/1969	12/30/2099	0	0	0	0	Condition	ICD10CM
	45608131	S72.092M	Other fracture of head and neck of left femur, subsequent encounter for open fracture type I or II with nonunion	7-char billing code	Non-Standard	12/31/1969	12/30/2099	0	0	0	0	Condition	ICD10CM
	45608130	S72.091F	Other fracture of head and neck of right femur, subsequent encounter for open fracture type IIIA, IIIB, or IIIC with routine healing	7-char billing code	Non-Standard	12/31/1969	12/30/2099	0	0	0	0	Condition	ICD10CM
	45608129	S72.091E	Other fracture of head and neck of right femur, subsequent encounter for open fracture type I or II with routine healing	7-char billing code	Non-Standard	12/31/1969	12/30/2099	0	0	0	0	Condition	ICD10CM
	45608121	S72.059G	Unspecified fracture of head of unspecified femur, subsequent encounter for closed fracture with delayed healing	7-char billing code	Non-Standard	12/31/1969	12/30/2099	0	0	0	0	Condition	ICD10CM
	45608118	S72.046R	Nondisplaced fracture of base of neck of unspecified femur, subsequent encounter for open fracture type IIIA, IIIB, or IIIC with malunion	7-char billing code	Non-Standard	12/31/1969	12/30/2099	0	0	0	0	Condition	ICD10CM
	45608117	S72.044G	Nondisplaced fracture of base of neck of right femur, subsequent encounter for closed fracture with delayed healing	7-char billing code	Non-Standard	12/31/1969	12/30/2099	0	0	0	0	Condition	ICD10CM
	45608116	S72.043H	Displaced fracture of base of neck of unspecified femur, subsequent encounter for open fracture type I or II with delayed healing	7-char billing code	Non-Standard	12/31/1969	12/30/2099	0	0	0	0	Condition	ICD10CM
	45608112	S72.034S	Nondisplaced midcervical fracture of right femur, sequela	7-char billing code	Non-Standard	12/31/1969	12/30/2099	0	0	0	0	Condition	ICD10CM
	45608111	S72.033K	Displaced midcervical fracture of unspecified femur, subsequent encounter for closed fracture with nonunion	7-char billing code	Non-Standard	12/31/1969	12/30/2099	0	0	0	0	Condition	ICD10CM
	45608106	S72.023S	Displaced fracture of epiphysis (separation) (upper) of unspecified femur, sequela	7-char billing code	Non-Standard	12/31/1969	12/30/2099	0	0	0	0	Condition	ICD10CM
	45608104	S72.019K	Unspecified intracapsular fracture of unspecified femur, subsequent encounter for closed fracture with nonunion	7-char billing code	Non-Standard	12/31/1969	12/30/2099	0	0	0	0	Condition	ICD10CM
	45608103	S72.019G	Unspecified intracapsular fracture of unspecified femur, subsequent encounter for closed fracture with delayed healing	7-char billing code	Non-Standard	12/31/1969	12/30/2099	0	0	0	0	Condition	ICD10CM
	45608102	S72.012N	Unspecified intracapsular fracture of left femur, subsequent encounter for open fracture type IIIA, IIIB, or IIIC with nonunion	7-char billing code	Non-Standard	12/31/1969	12/30/2099	0	0	0	0	Condition	ICD10CM
	45608101	S72.001N	Fracture of unspecified part of neck of right femur, subsequent encounter for open fracture type IIIA, IIIB, or IIIC with nonunion	7-char billing code	Non-Standard	12/31/1969	12/30/2099	0	0	0	0	Condition	ICD10CM
	45607937	S62.90XD	Unspecified fracture of unspecified wrist and hand, subsequent encounter for fracture with routine healing	7-char billing code	Non-Standard	12/31/1969	12/30/2099	0	0	0	0	Condition	ICD10CM
	45607936	S62.666S	Nondisplaced fracture of distal phalanx of right little finger, sequela	7-char billing code	Non-Standard	12/31/1969	12/30/2099	0	0	0	0	Condition	ICD10CM
	45607934	S62.663S	Nondisplaced fracture of distal phalanx of left middle finger, sequela	7-char billing code	Non-Standard	12/31/1969	12/30/2099	0	0	0	0	Condition	ICD10CM
	45607929	S62.655S	Nondisplaced fracture of middle phalanx of left ring finger, sequela	7-char billing code	Non-Standard	12/31/1969	12/30/2099	0	0	0	0	Condition	ICD10CM
	45607925	S62.649S	Nondisplaced fracture of proximal phalanx of unspecified finger, sequela	7-char billing code	Non-Standard	12/31/1969	12/30/2099	0	0	0	0	Condition	ICD10CM
	45607920	S62.637S	Displaced fracture of distal phalanx of left little finger, sequela	7-char billing code	Non-Standard	12/31/1969	12/30/2099	0	0	0	0	Condition	ICD10CM
	45607916	S62.627S	Displaced fracture of middle phalanx of left little finger, sequela	7-char billing code	Non-Standard	12/31/1969	12/30/2099	0	0	0	0	Condition	ICD10CM
	45607907	S62.509S	Fracture of unspecified phalanx of unspecified thumb, sequela	7-char billing code	Non-Standard	12/31/1969	12/30/2099	0	0	0	0	Condition	ICD10CM
	45607903	S62.391S	Other fracture of second metacarpal bone, left hand, sequela	7-char billing code	Non-Standard	12/31/1969	12/30/2099	0	0	0	0	Condition	ICD10CM
	45607901	S62.364S	Nondisplaced fracture of neck of fourth metacarpal bone, right hand, sequela	7-char billing code	Non-Standard	12/31/1969	12/30/2099	0	0	0	0	Condition	ICD10CM
	45607899	S62.356S	Nondisplaced fracture of shaft of fifth metacarpal bone, right hand, sequela	7-char billing code	Non-Standard	12/31/1969	12/30/2099	0	0	0	0	Condition	ICD10CM
	45607875	S62.303S	Unspecified fracture of third metacarpal bone, left hand, sequela	7-char billing code	Non-Standard	12/31/1969	12/30/2099	0	0	0	0	Condition	ICD10CM
	45607872	S62.299S	Other fracture of first metacarpal bone, unspecified hand, sequela	7-char billing code	Non-Standard	12/31/1969	12/30/2099	0	0	0	0	Condition	ICD10CM
	45607870	S62.292S	Other fracture of first metacarpal bone, left hand, sequela	7-char billing code	Non-Standard	12/31/1969	12/30/2099	0	0	0	0	Condition	ICD10CM
	45607868	S62.245S	Nondisplaced fracture of shaft of first metacarpal bone, left hand, sequela	7-char billing code	Non-Standard	12/31/1969	12/30/2099	0	0	0	0	Condition	ICD10CM
	45607859	S62.212S	Bennett's fracture, left hand, sequela	7-char billing code	Non-Standard	12/31/1969	12/30/2099	0	0	0	0	Condition	ICD10CM
	45607856	S62.174S	Nondisplaced fracture of trapezium [larger multangular], right wrist, sequela	7-char billing code	Non-Standard	12/31/1969	12/30/2099	0	0	0	0	Condition	ICD10CM
	45607855	S62.171G	Displaced fracture of trapezium [larger multangular], right wrist, subsequent encounter for fracture with delayed healing	7-char billing code	Non-Standard	12/31/1969	12/30/2099	0	0	0	0	Condition	ICD10CM
	45607847	S62.125D	Nondisplaced fracture of lunate [semilunar], left wrist, subsequent encounter for fracture with routine healing	7-char billing code	Non-Standard	12/31/1969	12/30/2099	0	0	0	0	Condition	ICD10CM
	45607846	S62.115S	Nondisplaced fracture of triquetrum [cuneiform] bone, left wrist, sequela	7-char billing code	Non-Standard	12/31/1969	12/30/2099	0	0	0	0	Condition	ICD10CM
	45607841	S62.035K	Nondisplaced fracture of proximal third of navicular [scaphoid] bone of left wrist, subsequent encounter for fracture with nonunion	7-char billing code	Non-Standard	12/31/1969	12/30/2099	0	0	0	0	Condition	ICD10CM
	45607840	S62.035D	Nondisplaced fracture of proximal third of navicular [scaphoid] bone of left wrist, subsequent encounter for fracture with routine healing	7-char billing code	Non-Standard	12/31/1969	12/30/2099	0	0	0	0	Condition	ICD10CM
	45607838	S62.033G	Displaced fracture of proximal third of navicular [scaphoid] bone of unspecified wrist, subsequent encounter for fracture with delayed healing	7-char billing code	Non-Standard	12/31/1969	12/30/2099	0	0	0	0	Condition	ICD10CM
	45607837	S62.032A	Displaced fracture of proximal third of navicular [scaphoid] bone of left wrist, initial encounter for closed fracture	7-char billing code	Non-Standard	12/31/1969	12/30/2099	0	0	0	0	Condition	ICD10CM
	45607836	S62.026K	Nondisplaced fracture of middle third of navicular [scaphoid] bone of unspecified wrist, subsequent encounter for fracture with nonunion	7-char billing code	Non-Standard	12/31/1969	12/30/2099	0	0	0	0	Condition	ICD10CM
	45607834	S62.025G	Nondisplaced fracture of middle third of navicular [scaphoid] bone of left wrist, subsequent encounter for fracture with delayed healing	7-char billing code	Non-Standard	12/31/1969	12/30/2099	0	0	0	0	Condition	ICD10CM
	45607833	S62.024D	Nondisplaced fracture of middle third of navicular [scaphoid] bone of right wrist, subsequent encounter for fracture with routine healing	7-char billing code	Non-Standard	12/31/1969	12/30/2099	0	0	0	0	Condition	ICD10CM
	45607832	S62.022S	Displaced fracture of middle third of navicular [scaphoid] bone of left wrist, sequela	7-char billing code	Non-Standard	12/31/1969	12/30/2099	0	0	0	0	Condition	ICD10CM
	45607831	S62.021G	Displaced fracture of middle third of navicular [scaphoid] bone of right wrist, subsequent encounter for fracture with delayed healing	7-char billing code	Non-Standard	12/31/1969	12/30/2099	0	0	0	0	Condition	ICD10CM
	45607830	S62.021A	Displaced fracture of middle third of navicular [scaphoid] bone of right wrist, initial encounter for closed fracture	7-char billing code	Non-Standard	12/31/1969	12/30/2099	0	0	0	0	Condition	ICD10CM
	45607829	S62.015D	Nondisplaced fracture of distal pole of navicular [scaphoid] bone of left wrist, subsequent encounter for fracture with routine healing	7-char billing code	Non-Standard	12/31/1969	12/30/2099	0	0	0	0	Condition	ICD10CM
	45607828	S62.012S	Displaced fracture of distal pole of navicular [scaphoid] bone of left wrist, sequela	7-char billing code	Non-Standard	12/31/1969	12/30/2099	0	0	0	0	Condition	ICD10CM
	45607827	S62.011A	Displaced fracture of distal pole of navicular [scaphoid] bone of right wrist, initial encounter for closed fracture	7-char billing code	Non-Standard	12/31/1969	12/30/2099	0	0	0	0	Condition	ICD10CM
	45607826	S62.009A	Unspecified fracture of navicular [scaphoid] bone of unspecified wrist, initial encounter for closed fracture	7-char billing code	Non-Standard	12/31/1969	12/30/2099	0	0	0	0	Condition	ICD10CM
	45606382	M84.551S	Pathological fracture in neoplastic disease, right femur, sequela	7-char billing code	Non-Standard	12/31/1969	12/30/2099	0	0	0	0	Condition	ICD10CM
	45606379	M84.542S	Pathological fracture in neoplastic disease, left hand, sequela	7-char billing code	Non-Standard	12/31/1969	12/30/2099	0	0	0	0	Condition	ICD10CM
	45606367	M84.443S	Pathological fracture, unspecified hand, sequela	7-char billing code	Non-Standard	12/31/1969	12/30/2099	0	0	0	0	Condition	ICD10CM
	45606355	M84.351S	Stress fracture, right femur, sequela	7-char billing code	Non-Standard	12/31/1969	12/30/2099	0	0	0	0	Condition	ICD10CM
	45606335	M80.059G	Age-related osteoporosis with current pathological fracture, unspecified femur, subsequent encounter for fracture with delayed healing	7-char billing code	Non-Standard	12/31/1969	12/30/2099	0	0	0	0	Condition	ICD10CM
	45606334	M80.059A	Age-related osteoporosis with current pathological fracture, unspecified femur, initial encounter for fracture	7-char billing code	Non-Standard	12/31/1969	12/30/2099	0	0	0	0	Condition	ICD10CM
	45606333	M80.052P	Age-related osteoporosis with current pathological fracture, left femur, subsequent encounter for fracture with malunion	7-char billing code	Non-Standard	12/31/1969	12/30/2099	0	0	0	0	Condition	ICD10CM
	45603527	S79.199D	Other physeal fracture of lower end of unspecified femur, subsequent encounter for fracture with routine healing	7-char billing code	Non-Standard	12/31/1969	12/30/2099	0	0	0	0	Condition	ICD10CM
	45603526	S79.191P	Other physeal fracture of lower end of right femur, subsequent encounter for fracture with malunion	7-char billing code	Non-Standard	12/31/1969	12/30/2099	0	0	0	0	Condition	ICD10CM
	45603524	S79.131D	Salter-Harris Type III physeal fracture of lower end of right femur, subsequent encounter for fracture with routine healing	7-char billing code	Non-Standard	12/31/1969	12/30/2099	0	0	0	0	Condition	ICD10CM
	45603523	S79.122K	Salter-Harris Type II physeal fracture of lower end of left femur, subsequent encounter for fracture with nonunion	7-char billing code	Non-Standard	12/31/1969	12/30/2099	0	0	0	0	Condition	ICD10CM
	45603521	S79.112S	Salter-Harris Type I physeal fracture of lower end of left femur, sequela	7-char billing code	Non-Standard	12/31/1969	12/30/2099	0	0	0	0	Condition	ICD10CM
	45603520	S79.112K	Salter-Harris Type I physeal fracture of lower end of left femur, subsequent encounter for fracture with nonunion	7-char billing code	Non-Standard	12/31/1969	12/30/2099	0	0	0	0	Condition	ICD10CM
	45603519	S79.111P	Salter-Harris Type I physeal fracture of lower end of right femur, subsequent encounter for fracture with malunion	7-char billing code	Non-Standard	12/31/1969	12/30/2099	0	0	0	0	Condition	ICD10CM
	45603518	S79.092A	Other physeal fracture of upper end of left femur, initial encounter for closed fracture	7-char billing code	Non-Standard	12/31/1969	12/30/2099	0	0	0	0	Condition	ICD10CM
	45603516	S79.001K	Unspecified physeal fracture of upper end of right femur, subsequent encounter for fracture with nonunion	7-char billing code	Non-Standard	12/31/1969	12/30/2099	0	0	0	0	Condition	ICD10CM
	45603477	S72.92XF	Unspecified fracture of left femur, subsequent encounter for open fracture type IIIA, IIIB, or IIIC with routine healing	7-char billing code	Non-Standard	12/31/1969	12/30/2099	0	0	0	0	Condition	ICD10CM
	45603476	S72.92XE	Unspecified fracture of left femur, subsequent encounter for open fracture type I or II with routine healing	7-char billing code	Non-Standard	12/31/1969	12/30/2099	0	0	0	0	Condition	ICD10CM
	45603475	S72.91XJ	Unspecified fracture of right femur, subsequent encounter for open fracture type IIIA, IIIB, or IIIC with delayed healing	7-char billing code	Non-Standard	12/31/1969	12/30/2099	0	0	0	0	Condition	ICD10CM
	45603474	S72.91XB	Unspecified fracture of right femur, initial encounter for open fracture type I or II	7-char billing code	Non-Standard	12/31/1969	12/30/2099	0	0	0	0	Condition	ICD10CM
	45603473	S72.8X9A	Other fracture of unspecified femur, initial encounter for closed fracture	7-char billing code	Non-Standard	12/31/1969	12/30/2099	0	0	0	0	Condition	ICD10CM
	45603472	S72.8X2Q	Other fracture of left femur, subsequent encounter for open fracture type I or II with malunion	7-char billing code	Non-Standard	12/31/1969	12/30/2099	0	0	0	0	Condition	ICD10CM
	45603471	S72.8X2C	Other fracture of left femur, initial encounter for open fracture type IIIA, IIIB, or IIIC	7-char billing code	Non-Standard	12/31/1969	12/30/2099	0	0	0	0	Condition	ICD10CM
	45603470	S72.8X1P	Other fracture of right femur, subsequent encounter for closed fracture with malunion	7-char billing code	Non-Standard	12/31/1969	12/30/2099	0	0	0	0	Condition	ICD10CM
	45603469	S72.8X1N	Other fracture of right femur, subsequent encounter for open fracture type IIIA, IIIB, or IIIC with nonunion	7-char billing code	Non-Standard	12/31/1969	12/30/2099	0	0	0	0	Condition	ICD10CM
	45603468	S72.8X1E	Other fracture of right femur, subsequent encounter for open fracture type I or II with routine healing	7-char billing code	Non-Standard	12/31/1969	12/30/2099	0	0	0	0	Condition	ICD10CM
	45603467	S72.499H	Other fracture of lower end of unspecified femur, subsequent encounter for open fracture type I or II with delayed healing	7-char billing code	Non-Standard	12/31/1969	12/30/2099	0	0	0	0	Condition	ICD10CM
	45603466	S72.499A	Other fracture of lower end of unspecified femur, initial encounter for closed fracture	7-char billing code	Non-Standard	12/31/1969	12/30/2099	0	0	0	0	Condition	ICD10CM
	45603465	S72.472S	Torus fracture of lower end of left femur, sequela	7-char billing code	Non-Standard	12/31/1969	12/30/2099	0	0	0	0	Condition	ICD10CM
	45603464	S72.472D	Torus fracture of lower end of left femur, subsequent encounter for fracture with routine healing	7-char billing code	Non-Standard	12/31/1969	12/30/2099	0	0	0	0	Condition	ICD10CM
	45603463	S72.453D	Displaced supracondylar fracture without intracondylar extension of lower end of unspecified femur, subsequent encounter for closed fracture with routine healing	7-char billing code	Non-Standard	12/31/1969	12/30/2099	0	0	0	0	Condition	ICD10CM
	45603462	S72.452K	Displaced supracondylar fracture without intracondylar extension of lower end of left femur, subsequent encounter for closed fracture with nonunion	7-char billing code	Non-Standard	12/31/1969	12/30/2099	0	0	0	0	Condition	ICD10CM
	45603461	S72.451Q	Displaced supracondylar fracture without intracondylar extension of lower end of right femur, subsequent encounter for open fracture type I or II with malunion	7-char billing code	Non-Standard	12/31/1969	12/30/2099	0	0	0	0	Condition	ICD10CM
	45603460	S72.451J	Displaced supracondylar fracture without intracondylar extension of lower end of right femur, subsequent encounter for open fracture type IIIA, IIIB, or IIIC with delayed healing	7-char billing code	Non-Standard	12/31/1969	12/30/2099	0	0	0	0	Condition	ICD10CM
	45603455	S72.442S	Displaced fracture of lower epiphysis (separation) of left femur, sequela	7-char billing code	Non-Standard	12/31/1969	12/30/2099	0	0	0	0	Condition	ICD10CM
	45603450	S72.435K	Nondisplaced fracture of medial condyle of left femur, subsequent encounter for closed fracture with nonunion	7-char billing code	Non-Standard	12/31/1969	12/30/2099	0	0	0	0	Condition	ICD10CM
	45603447	S72.433A	Displaced fracture of medial condyle of unspecified femur, initial encounter for closed fracture	7-char billing code	Non-Standard	12/31/1969	12/30/2099	0	0	0	0	Condition	ICD10CM
	45603446	S72.432S	Displaced fracture of medial condyle of left femur, sequela	7-char billing code	Non-Standard	12/31/1969	12/30/2099	0	0	0	0	Condition	ICD10CM
	45603445	S72.432P	Displaced fracture of medial condyle of left femur, subsequent encounter for closed fracture with malunion	7-char billing code	Non-Standard	12/31/1969	12/30/2099	0	0	0	0	Condition	ICD10CM
	45603444	S72.423K	Displaced fracture of lateral condyle of unspecified femur, subsequent encounter for closed fracture with nonunion	7-char billing code	Non-Standard	12/31/1969	12/30/2099	0	0	0	0	Condition	ICD10CM
	45603443	S72.422P	Displaced fracture of lateral condyle of left femur, subsequent encounter for closed fracture with malunion	7-char billing code	Non-Standard	12/31/1969	12/30/2099	0	0	0	0	Condition	ICD10CM
	45603440	S72.421K	Displaced fracture of lateral condyle of right femur, subsequent encounter for closed fracture with nonunion	7-char billing code	Non-Standard	12/31/1969	12/30/2099	0	0	0	0	Condition	ICD10CM
	45603438	S72.416H	Nondisplaced unspecified condyle fracture of lower end of unspecified femur, subsequent encounter for open fracture type I or II with delayed healing	7-char billing code	Non-Standard	12/31/1969	12/30/2099	0	0	0	0	Condition	ICD10CM
	45603437	S72.413S	Displaced unspecified condyle fracture of lower end of unspecified femur, sequela	7-char billing code	Non-Standard	12/31/1969	12/30/2099	0	0	0	0	Condition	ICD10CM
	45603436	S72.413F	Displaced unspecified condyle fracture of lower end of unspecified femur, subsequent encounter for open fracture type IIIA, IIIB, or IIIC with routine healing	7-char billing code	Non-Standard	12/31/1969	12/30/2099	0	0	0	0	Condition	ICD10CM
	45603435	S72.412R	Displaced unspecified condyle fracture of lower end of left femur, subsequent encounter for open fracture type IIIA, IIIB, or IIIC with malunion	7-char billing code	Non-Standard	12/31/1969	12/30/2099	0	0	0	0	Condition	ICD10CM
	45603434	S72.412J	Displaced unspecified condyle fracture of lower end of left femur, subsequent encounter for open fracture type IIIA, IIIB, or IIIC with delayed healing	7-char billing code	Non-Standard	12/31/1969	12/30/2099	0	0	0	0	Condition	ICD10CM
	45603433	S72.412D	Displaced unspecified condyle fracture of lower end of left femur, subsequent encounter for closed fracture with routine healing	7-char billing code	Non-Standard	12/31/1969	12/30/2099	0	0	0	0	Condition	ICD10CM
	45603432	S72.412A	Displaced unspecified condyle fracture of lower end of left femur, initial encounter for closed fracture	7-char billing code	Non-Standard	12/31/1969	12/30/2099	0	0	0	0	Condition	ICD10CM
	45603431	S72.411F	Displaced unspecified condyle fracture of lower end of right femur, subsequent encounter for open fracture type IIIA, IIIB, or IIIC with routine healing	7-char billing code	Non-Standard	12/31/1969	12/30/2099	0	0	0	0	Condition	ICD10CM
	45603430	S72.411A	Displaced unspecified condyle fracture of lower end of right femur, initial encounter for closed fracture	7-char billing code	Non-Standard	12/31/1969	12/30/2099	0	0	0	0	Condition	ICD10CM
	45603429	S72.409B	Unspecified fracture of lower end of unspecified femur, initial encounter for open fracture type I or II	7-char billing code	Non-Standard	12/31/1969	12/30/2099	0	0	0	0	Condition	ICD10CM
	45603428	S72.402G	Unspecified fracture of lower end of left femur, subsequent encounter for closed fracture with delayed healing	7-char billing code	Non-Standard	12/31/1969	12/30/2099	0	0	0	0	Condition	ICD10CM
	45603427	S72.402A	Unspecified fracture of lower end of left femur, initial encounter for closed fracture	7-char billing code	Non-Standard	12/31/1969	12/30/2099	0	0	0	0	Condition	ICD10CM
	45603426	S72.392E	Other fracture of shaft of left femur, subsequent encounter for open fracture type I or II with routine healing	7-char billing code	Non-Standard	12/31/1969	12/30/2099	0	0	0	0	Condition	ICD10CM
	45603425	S72.391N	Other fracture of shaft of right femur, subsequent encounter for open fracture type IIIA, IIIB, or IIIC with nonunion	7-char billing code	Non-Standard	12/31/1969	12/30/2099	0	0	0	0	Condition	ICD10CM
	45603424	S72.366R	Nondisplaced segmental fracture of shaft of unspecified femur, subsequent encounter for open fracture type IIIA, IIIB, or IIIC with malunion	7-char billing code	Non-Standard	12/31/1969	12/30/2099	0	0	0	0	Condition	ICD10CM
	45603423	S72.366K	Nondisplaced segmental fracture of shaft of unspecified femur, subsequent encounter for closed fracture with nonunion	7-char billing code	Non-Standard	12/31/1969	12/30/2099	0	0	0	0	Condition	ICD10CM
	45603422	S72.366F	Nondisplaced segmental fracture of shaft of unspecified femur, subsequent encounter for open fracture type IIIA, IIIB, or IIIC with routine healing	7-char billing code	Non-Standard	12/31/1969	12/30/2099	0	0	0	0	Condition	ICD10CM
	45603421	S72.366B	Nondisplaced segmental fracture of shaft of unspecified femur, initial encounter for open fracture type I or II	7-char billing code	Non-Standard	12/31/1969	12/30/2099	0	0	0	0	Condition	ICD10CM
	45603420	S72.365H	Nondisplaced segmental fracture of shaft of left femur, subsequent encounter for open fracture type I or II with delayed healing	7-char billing code	Non-Standard	12/31/1969	12/30/2099	0	0	0	0	Condition	ICD10CM
	45603419	S72.363C	Displaced segmental fracture of shaft of unspecified femur, initial encounter for open fracture type IIIA, IIIB, or IIIC	7-char billing code	Non-Standard	12/31/1969	12/30/2099	0	0	0	0	Condition	ICD10CM
	45603418	S72.362S	Displaced segmental fracture of shaft of left femur, sequela	7-char billing code	Non-Standard	12/31/1969	12/30/2099	0	0	0	0	Condition	ICD10CM
	45603417	S72.354E	Nondisplaced comminuted fracture of shaft of right femur, subsequent encounter for open fracture type I or II with routine healing	7-char billing code	Non-Standard	12/31/1969	12/30/2099	0	0	0	0	Condition	ICD10CM
	45603416	S72.354C	Nondisplaced comminuted fracture of shaft of right femur, initial encounter for open fracture type IIIA, IIIB, or IIIC	7-char billing code	Non-Standard	12/31/1969	12/30/2099	0	0	0	0	Condition	ICD10CM
	45603415	S72.354B	Nondisplaced comminuted fracture of shaft of right femur, initial encounter for open fracture type I or II	7-char billing code	Non-Standard	12/31/1969	12/30/2099	0	0	0	0	Condition	ICD10CM
	45603414	S72.353F	Displaced comminuted fracture of shaft of unspecified femur, subsequent encounter for open fracture type IIIA, IIIB, or IIIC with routine healing	7-char billing code	Non-Standard	12/31/1969	12/30/2099	0	0	0	0	Condition	ICD10CM
	45603413	S72.351K	Displaced comminuted fracture of shaft of right femur, subsequent encounter for closed fracture with nonunion	7-char billing code	Non-Standard	12/31/1969	12/30/2099	0	0	0	0	Condition	ICD10CM
	45603412	S72.342P	Displaced spiral fracture of shaft of left femur, subsequent encounter for closed fracture with malunion	7-char billing code	Non-Standard	12/31/1969	12/30/2099	0	0	0	0	Condition	ICD10CM
	45603411	S72.342H	Displaced spiral fracture of shaft of left femur, subsequent encounter for open fracture type I or II with delayed healing	7-char billing code	Non-Standard	12/31/1969	12/30/2099	0	0	0	0	Condition	ICD10CM
	45603410	S72.342A	Displaced spiral fracture of shaft of left femur, initial encounter for closed fracture	7-char billing code	Non-Standard	12/31/1969	12/30/2099	0	0	0	0	Condition	ICD10CM
	45603409	S72.336P	Nondisplaced oblique fracture of shaft of unspecified femur, subsequent encounter for closed fracture with malunion	7-char billing code	Non-Standard	12/31/1969	12/30/2099	0	0	0	0	Condition	ICD10CM
	45603408	S72.336F	Nondisplaced oblique fracture of shaft of unspecified femur, subsequent encounter for open fracture type IIIA, IIIB, or IIIC with routine healing	7-char billing code	Non-Standard	12/31/1969	12/30/2099	0	0	0	0	Condition	ICD10CM
	45603407	S72.336B	Nondisplaced oblique fracture of shaft of unspecified femur, initial encounter for open fracture type I or II	7-char billing code	Non-Standard	12/31/1969	12/30/2099	0	0	0	0	Condition	ICD10CM
	45603406	S72.334N	Nondisplaced oblique fracture of shaft of right femur, subsequent encounter for open fracture type IIIA, IIIB, or IIIC with nonunion	7-char billing code	Non-Standard	12/31/1969	12/30/2099	0	0	0	0	Condition	ICD10CM
	45603405	S72.334H	Nondisplaced oblique fracture of shaft of right femur, subsequent encounter for open fracture type I or II with delayed healing	7-char billing code	Non-Standard	12/31/1969	12/30/2099	0	0	0	0	Condition	ICD10CM
	45603404	S72.331H	Displaced oblique fracture of shaft of right femur, subsequent encounter for open fracture type I or II with delayed healing	7-char billing code	Non-Standard	12/31/1969	12/30/2099	0	0	0	0	Condition	ICD10CM
	45603403	S72.326N	Nondisplaced transverse fracture of shaft of unspecified femur, subsequent encounter for open fracture type IIIA, IIIB, or IIIC with nonunion	7-char billing code	Non-Standard	12/31/1969	12/30/2099	0	0	0	0	Condition	ICD10CM
	45603402	S72.324R	Nondisplaced transverse fracture of shaft of right femur, subsequent encounter for open fracture type IIIA, IIIB, or IIIC with malunion	7-char billing code	Non-Standard	12/31/1969	12/30/2099	0	0	0	0	Condition	ICD10CM
	45603401	S72.322F	Displaced transverse fracture of shaft of left femur, subsequent encounter for open fracture type IIIA, IIIB, or IIIC with routine healing	7-char billing code	Non-Standard	12/31/1969	12/30/2099	0	0	0	0	Condition	ICD10CM
	45603400	S72.322B	Displaced transverse fracture of shaft of left femur, initial encounter for open fracture type I or II	7-char billing code	Non-Standard	12/31/1969	12/30/2099	0	0	0	0	Condition	ICD10CM
	45603399	S72.322A	Displaced transverse fracture of shaft of left femur, initial encounter for closed fracture	7-char billing code	Non-Standard	12/31/1969	12/30/2099	0	0	0	0	Condition	ICD10CM
	45603398	S72.321G	Displaced transverse fracture of shaft of right femur, subsequent encounter for closed fracture with delayed healing	7-char billing code	Non-Standard	12/31/1969	12/30/2099	0	0	0	0	Condition	ICD10CM
	45603397	S72.24XG	Nondisplaced subtrochanteric fracture of right femur, subsequent encounter for closed fracture with delayed healing	7-char billing code	Non-Standard	12/31/1969	12/30/2099	0	0	0	0	Condition	ICD10CM
	45603396	S72.24XD	Nondisplaced subtrochanteric fracture of right femur, subsequent encounter for closed fracture with routine healing	7-char billing code	Non-Standard	12/31/1969	12/30/2099	0	0	0	0	Condition	ICD10CM
	45603395	S72.22XQ	Displaced subtrochanteric fracture of left femur, subsequent encounter for open fracture type I or II with malunion	7-char billing code	Non-Standard	12/31/1969	12/30/2099	0	0	0	0	Condition	ICD10CM
	45603394	S72.21XJ	Displaced subtrochanteric fracture of right femur, subsequent encounter for open fracture type IIIA, IIIB, or IIIC with delayed healing	7-char billing code	Non-Standard	12/31/1969	12/30/2099	0	0	0	0	Condition	ICD10CM
	45603393	S72.21XB	Displaced subtrochanteric fracture of right femur, initial encounter for open fracture type I or II	7-char billing code	Non-Standard	12/31/1969	12/30/2099	0	0	0	0	Condition	ICD10CM
	45603391	S72.144S	Nondisplaced intertrochanteric fracture of right femur, sequela	7-char billing code	Non-Standard	12/31/1969	12/30/2099	0	0	0	0	Condition	ICD10CM
	45603385	S72.135D	Nondisplaced apophyseal fracture of left femur, subsequent encounter for closed fracture with routine healing	7-char billing code	Non-Standard	12/31/1969	12/30/2099	0	0	0	0	Condition	ICD10CM
	45603384	S72.133G	Displaced apophyseal fracture of unspecified femur, subsequent encounter for closed fracture with delayed healing	7-char billing code	Non-Standard	12/31/1969	12/30/2099	0	0	0	0	Condition	ICD10CM
	45603381	S72.123A	Displaced fracture of lesser trochanter of unspecified femur, initial encounter for closed fracture	7-char billing code	Non-Standard	12/31/1969	12/30/2099	0	0	0	0	Condition	ICD10CM
	45603379	S72.116A	Nondisplaced fracture of greater trochanter of unspecified femur, initial encounter for closed fracture	7-char billing code	Non-Standard	12/31/1969	12/30/2099	0	0	0	0	Condition	ICD10CM
	45603377	S72.114P	Nondisplaced fracture of greater trochanter of right femur, subsequent encounter for closed fracture with malunion	7-char billing code	Non-Standard	12/31/1969	12/30/2099	0	0	0	0	Condition	ICD10CM
	45603372	S72.112P	Displaced fracture of greater trochanter of left femur, subsequent encounter for closed fracture with malunion	7-char billing code	Non-Standard	12/31/1969	12/30/2099	0	0	0	0	Condition	ICD10CM
	45603370	S72.111K	Displaced fracture of greater trochanter of right femur, subsequent encounter for closed fracture with nonunion	7-char billing code	Non-Standard	12/31/1969	12/30/2099	0	0	0	0	Condition	ICD10CM
	45603368	S72.109P	Unspecified trochanteric fracture of unspecified femur, subsequent encounter for closed fracture with malunion	7-char billing code	Non-Standard	12/31/1969	12/30/2099	0	0	0	0	Condition	ICD10CM
	45603363	S72.092A	Other fracture of head and neck of left femur, initial encounter for closed fracture	7-char billing code	Non-Standard	12/31/1969	12/30/2099	0	0	0	0	Condition	ICD10CM
	45603358	S72.062S	Displaced articular fracture of head of left femur, sequela	7-char billing code	Non-Standard	12/31/1969	12/30/2099	0	0	0	0	Condition	ICD10CM
	45603355	S72.052D	Unspecified fracture of head of left femur, subsequent encounter for closed fracture with routine healing	7-char billing code	Non-Standard	12/31/1969	12/30/2099	0	0	0	0	Condition	ICD10CM
	45603349	S72.046J	Nondisplaced fracture of base of neck of unspecified femur, subsequent encounter for open fracture type IIIA, IIIB, or IIIC with delayed healing	7-char billing code	Non-Standard	12/31/1969	12/30/2099	0	0	0	0	Condition	ICD10CM
	45603348	S72.046F	Nondisplaced fracture of base of neck of unspecified femur, subsequent encounter for open fracture type IIIA, IIIB, or IIIC with routine healing	7-char billing code	Non-Standard	12/31/1969	12/30/2099	0	0	0	0	Condition	ICD10CM
	45603347	S72.045F	Nondisplaced fracture of base of neck of left femur, subsequent encounter for open fracture type IIIA, IIIB, or IIIC with routine healing	7-char billing code	Non-Standard	12/31/1969	12/30/2099	0	0	0	0	Condition	ICD10CM
	45603346	S72.045A	Nondisplaced fracture of base of neck of left femur, initial encounter for closed fracture	7-char billing code	Non-Standard	12/31/1969	12/30/2099	0	0	0	0	Condition	ICD10CM
	45603345	S72.043G	Displaced fracture of base of neck of unspecified femur, subsequent encounter for closed fracture with delayed healing	7-char billing code	Non-Standard	12/31/1969	12/30/2099	0	0	0	0	Condition	ICD10CM
	45603344	S72.042J	Displaced fracture of base of neck of left femur, subsequent encounter for open fracture type IIIA, IIIB, or IIIC with delayed healing	7-char billing code	Non-Standard	12/31/1969	12/30/2099	0	0	0	0	Condition	ICD10CM
	45603343	S72.042F	Displaced fracture of base of neck of left femur, subsequent encounter for open fracture type IIIA, IIIB, or IIIC with routine healing	7-char billing code	Non-Standard	12/31/1969	12/30/2099	0	0	0	0	Condition	ICD10CM
	45603342	S72.036K	Nondisplaced midcervical fracture of unspecified femur, subsequent encounter for closed fracture with nonunion	7-char billing code	Non-Standard	12/31/1969	12/30/2099	0	0	0	0	Condition	ICD10CM
	45603339	S72.034K	Nondisplaced midcervical fracture of right femur, subsequent encounter for closed fracture with nonunion	7-char billing code	Non-Standard	12/31/1969	12/30/2099	0	0	0	0	Condition	ICD10CM
	45603337	S72.033P	Displaced midcervical fracture of unspecified femur, subsequent encounter for closed fracture with malunion	7-char billing code	Non-Standard	12/31/1969	12/30/2099	0	0	0	0	Condition	ICD10CM
	45603331	S72.021S	Displaced fracture of epiphysis (separation) (upper) of right femur, sequela	7-char billing code	Non-Standard	12/31/1969	12/30/2099	0	0	0	0	Condition	ICD10CM
	45603330	S72.019J	Unspecified intracapsular fracture of unspecified femur, subsequent encounter for open fracture type IIIA, IIIB, or IIIC with delayed healing	7-char billing code	Non-Standard	12/31/1969	12/30/2099	0	0	0	0	Condition	ICD10CM
	45603329	S72.012S	Unspecified intracapsular fracture of left femur, sequela	7-char billing code	Non-Standard	12/31/1969	12/30/2099	0	0	0	0	Condition	ICD10CM
	45603328	S72.011B	Unspecified intracapsular fracture of right femur, initial encounter for open fracture type I or II	7-char billing code	Non-Standard	12/31/1969	12/30/2099	0	0	0	0	Condition	ICD10CM
	45603327	S72.002G	Fracture of unspecified part of neck of left femur, subsequent encounter for closed fracture with delayed healing	7-char billing code	Non-Standard	12/31/1969	12/30/2099	0	0	0	0	Condition	ICD10CM
	45603326	S72.002C	Fracture of unspecified part of neck of left femur, initial encounter for open fracture type IIIA, IIIB, or IIIC	7-char billing code	Non-Standard	12/31/1969	12/30/2099	0	0	0	0	Condition	ICD10CM
	45603325	S72.001Q	Fracture of unspecified part of neck of right femur, subsequent encounter for open fracture type I or II with malunion	7-char billing code	Non-Standard	12/31/1969	12/30/2099	0	0	0	0	Condition	ICD10CM
	45603324	S72.001H	Fracture of unspecified part of neck of right femur, subsequent encounter for open fracture type I or II with delayed healing	7-char billing code	Non-Standard	12/31/1969	12/30/2099	0	0	0	0	Condition	ICD10CM
	45603323	S72.001A	Fracture of unspecified part of neck of right femur, initial encounter for closed fracture	7-char billing code	Non-Standard	12/31/1969	12/30/2099	0	0	0	0	Condition	ICD10CM
	45603155	S62.91XA	Unspecified fracture of right wrist and hand, initial encounter for closed fracture	7-char billing code	Non-Standard	12/31/1969	12/30/2099	0	0	0	0	Condition	ICD10CM
	45603154	S62.90XG	Unspecified fracture of unspecified wrist and hand, subsequent encounter for fracture with delayed healing	7-char billing code	Non-Standard	12/31/1969	12/30/2099	0	0	0	0	Condition	ICD10CM
	45603147	S62.650S	Nondisplaced fracture of middle phalanx of right index finger, sequela	7-char billing code	Non-Standard	12/31/1969	12/30/2099	0	0	0	0	Condition	ICD10CM
	45603145	S62.646S	Nondisplaced fracture of proximal phalanx of right little finger, sequela	7-char billing code	Non-Standard	12/31/1969	12/30/2099	0	0	0	0	Condition	ICD10CM
	45603142	S62.642S	Nondisplaced fracture of proximal phalanx of right middle finger, sequela	7-char billing code	Non-Standard	12/31/1969	12/30/2099	0	0	0	0	Condition	ICD10CM
	45603131	S62.616S	Displaced fracture of proximal phalanx of right little finger, sequela	7-char billing code	Non-Standard	12/31/1969	12/30/2099	0	0	0	0	Condition	ICD10CM
	45603127	S62.611S	Displaced fracture of proximal phalanx of left index finger, sequela	7-char billing code	Non-Standard	12/31/1969	12/30/2099	0	0	0	0	Condition	ICD10CM
	45603120	S62.515S	Nondisplaced fracture of proximal phalanx of left thumb, sequela	7-char billing code	Non-Standard	12/31/1969	12/30/2099	0	0	0	0	Condition	ICD10CM
	45603117	S62.502S	Fracture of unspecified phalanx of left thumb, sequela	7-char billing code	Non-Standard	12/31/1969	12/30/2099	0	0	0	0	Condition	ICD10CM
	45603114	S62.398S	Other fracture of other metacarpal bone, sequela	7-char billing code	Non-Standard	12/31/1969	12/30/2099	0	0	0	0	Condition	ICD10CM
	45603110	S62.367S	Nondisplaced fracture of neck of fifth metacarpal bone, left hand, sequela	7-char billing code	Non-Standard	12/31/1969	12/30/2099	0	0	0	0	Condition	ICD10CM
	45603102	S62.360S	Nondisplaced fracture of neck of second metacarpal bone, right hand, sequela	7-char billing code	Non-Standard	12/31/1969	12/30/2099	0	0	0	0	Condition	ICD10CM
	45603096	S62.351S	Nondisplaced fracture of shaft of second metacarpal bone, left hand, sequela	7-char billing code	Non-Standard	12/31/1969	12/30/2099	0	0	0	0	Condition	ICD10CM
	45603092	S62.345S	Nondisplaced fracture of base of fourth metacarpal bone, left hand, sequela	7-char billing code	Non-Standard	12/31/1969	12/30/2099	0	0	0	0	Condition	ICD10CM
	45603088	S62.343S	Nondisplaced fracture of base of third metacarpal bone, left hand, sequela	7-char billing code	Non-Standard	12/31/1969	12/30/2099	0	0	0	0	Condition	ICD10CM
	45603064	S62.244S	Nondisplaced fracture of shaft of first metacarpal bone, right hand, sequela	7-char billing code	Non-Standard	12/31/1969	12/30/2099	0	0	0	0	Condition	ICD10CM
	45603059	S62.213S	Bennett's fracture, unspecified hand, sequela	7-char billing code	Non-Standard	12/31/1969	12/30/2099	0	0	0	0	Condition	ICD10CM
	45603048	S62.172K	Displaced fracture of trapezium [larger multangular], left wrist, subsequent encounter for fracture with nonunion	7-char billing code	Non-Standard	12/31/1969	12/30/2099	0	0	0	0	Condition	ICD10CM
	45603046	S62.163A	Displaced fracture of pisiform, unspecified wrist, initial encounter for closed fracture	7-char billing code	Non-Standard	12/31/1969	12/30/2099	0	0	0	0	Condition	ICD10CM
	45603044	S62.151S	Displaced fracture of hook process of hamate [unciform] bone, right wrist, sequela	7-char billing code	Non-Standard	12/31/1969	12/30/2099	0	0	0	0	Condition	ICD10CM
	45603036	S62.126K	Nondisplaced fracture of lunate [semilunar], unspecified wrist, subsequent encounter for fracture with nonunion	7-char billing code	Non-Standard	12/31/1969	12/30/2099	0	0	0	0	Condition	ICD10CM
	45603035	S62.121K	Displaced fracture of lunate [semilunar], right wrist, subsequent encounter for fracture with nonunion	7-char billing code	Non-Standard	12/31/1969	12/30/2099	0	0	0	0	Condition	ICD10CM
	45603034	S62.116P	Nondisplaced fracture of triquetrum [cuneiform] bone, unspecified wrist, subsequent encounter for fracture with malunion	7-char billing code	Non-Standard	12/31/1969	12/30/2099	0	0	0	0	Condition	ICD10CM
	45603033	S62.115G	Nondisplaced fracture of triquetrum [cuneiform] bone, left wrist, subsequent encounter for fracture with delayed healing	7-char billing code	Non-Standard	12/31/1969	12/30/2099	0	0	0	0	Condition	ICD10CM
	45603032	S62.115A	Nondisplaced fracture of triquetrum [cuneiform] bone, left wrist, initial encounter for closed fracture	7-char billing code	Non-Standard	12/31/1969	12/30/2099	0	0	0	0	Condition	ICD10CM
	45603031	S62.113P	Displaced fracture of triquetrum [cuneiform] bone, unspecified wrist, subsequent encounter for fracture with malunion	7-char billing code	Non-Standard	12/31/1969	12/30/2099	0	0	0	0	Condition	ICD10CM
	45603030	S62.109S	Fracture of unspecified carpal bone, unspecified wrist, sequela	7-char billing code	Non-Standard	12/31/1969	12/30/2099	0	0	0	0	Condition	ICD10CM
	45603028	S62.033S	Displaced fracture of proximal third of navicular [scaphoid] bone of unspecified wrist, sequela	7-char billing code	Non-Standard	12/31/1969	12/30/2099	0	0	0	0	Condition	ICD10CM
	45603027	S62.033D	Displaced fracture of proximal third of navicular [scaphoid] bone of unspecified wrist, subsequent encounter for fracture with routine healing	7-char billing code	Non-Standard	12/31/1969	12/30/2099	0	0	0	0	Condition	ICD10CM
	45603026	S62.031G	Displaced fracture of proximal third of navicular [scaphoid] bone of right wrist, subsequent encounter for fracture with delayed healing	7-char billing code	Non-Standard	12/31/1969	12/30/2099	0	0	0	0	Condition	ICD10CM
	45603024	S62.016G	Nondisplaced fracture of distal pole of navicular [scaphoid] bone of unspecified wrist, subsequent encounter for fracture with delayed healing	7-char billing code	Non-Standard	12/31/1969	12/30/2099	0	0	0	0	Condition	ICD10CM
	45603023	S62.014G	Nondisplaced fracture of distal pole of navicular [scaphoid] bone of right wrist, subsequent encounter for fracture with delayed healing	7-char billing code	Non-Standard	12/31/1969	12/30/2099	0	0	0	0	Condition	ICD10CM
	45603021	S62.009K	Unspecified fracture of navicular [scaphoid] bone of unspecified wrist, subsequent encounter for fracture with nonunion	7-char billing code	Non-Standard	12/31/1969	12/30/2099	0	0	0	0	Condition	ICD10CM
	45603020	S62.002D	Unspecified fracture of navicular [scaphoid] bone of left wrist, subsequent encounter for fracture with routine healing	7-char billing code	Non-Standard	12/31/1969	12/30/2099	0	0	0	0	Condition	ICD10CM
	45601705	M96.662	Fracture of femur following insertion of orthopedic implant, joint prosthesis, or bone plate, left leg	6-char billing code	Non-Standard	12/31/1969	12/30/2099	0	0	0	0	Condition	ICD10CM
	45601614	M84.651P	Pathological fracture in other disease, right femur, subsequent encounter for fracture with malunion	7-char billing code	Non-Standard	12/31/1969	12/30/2099	0	0	0	0	Condition	ICD10CM
	45601613	M84.651A	Pathological fracture in other disease, right femur, initial encounter for fracture	7-char billing code	Non-Standard	12/31/1969	12/30/2099	0	0	0	0	Condition	ICD10CM
	45601604	M84.552G	Pathological fracture in neoplastic disease, left femur, subsequent encounter for fracture with delayed healing	7-char billing code	Non-Standard	12/31/1969	12/30/2099	0	0	0	0	Condition	ICD10CM
	45601603	M84.551G	Pathological fracture in neoplastic disease, right femur, subsequent encounter for fracture with delayed healing	7-char billing code	Non-Standard	12/31/1969	12/30/2099	0	0	0	0	Condition	ICD10CM
	45601591	M84.453D	Pathological fracture, unspecified femur, subsequent encounter for fracture with routine healing	7-char billing code	Non-Standard	12/31/1969	12/30/2099	0	0	0	0	Condition	ICD10CM
	45601590	M84.452P	Pathological fracture, left femur, subsequent encounter for fracture with malunion	7-char billing code	Non-Standard	12/31/1969	12/30/2099	0	0	0	0	Condition	ICD10CM
	45601589	M84.441S	Pathological fracture, right hand, sequela	7-char billing code	Non-Standard	12/31/1969	12/30/2099	0	0	0	0	Condition	ICD10CM
	45601565	M80.859A	Other osteoporosis with current pathological fracture, unspecified femur, initial encounter for fracture	7-char billing code	Non-Standard	12/31/1969	12/30/2099	0	0	0	0	Condition	ICD10CM
	45601557	M80.052S	Age-related osteoporosis with current pathological fracture, left femur, sequela	7-char billing code	Non-Standard	12/31/1969	12/30/2099	0	0	0	0	Condition	ICD10CM
	45598698	S79.131P	Salter-Harris Type III physeal fracture of lower end of right femur, subsequent encounter for fracture with malunion	7-char billing code	Non-Standard	12/31/1969	12/30/2099	0	0	0	0	Condition	ICD10CM
	45598697	S79.121S	Salter-Harris Type II physeal fracture of lower end of right femur, sequela	7-char billing code	Non-Standard	12/31/1969	12/30/2099	0	0	0	0	Condition	ICD10CM
	45598696	S79.109S	Unspecified physeal fracture of lower end of unspecified femur, sequela	7-char billing code	Non-Standard	12/31/1969	12/30/2099	0	0	0	0	Condition	ICD10CM
	45598695	S79.012G	Salter-Harris Type I physeal fracture of upper end of left femur, subsequent encounter for fracture with delayed healing	7-char billing code	Non-Standard	12/31/1969	12/30/2099	0	0	0	0	Condition	ICD10CM
	45598693	S79.011G	Salter-Harris Type I physeal fracture of upper end of right femur, subsequent encounter for fracture with delayed healing	7-char billing code	Non-Standard	12/31/1969	12/30/2099	0	0	0	0	Condition	ICD10CM
	45598648	S72.91XM	Unspecified fracture of right femur, subsequent encounter for open fracture type I or II with nonunion	7-char billing code	Non-Standard	12/31/1969	12/30/2099	0	0	0	0	Condition	ICD10CM
	45598647	S72.8X9R	Other fracture of unspecified femur, subsequent encounter for open fracture type IIIA, IIIB, or IIIC with malunion	7-char billing code	Non-Standard	12/31/1969	12/30/2099	0	0	0	0	Condition	ICD10CM
	45598646	S72.8X2F	Other fracture of left femur, subsequent encounter for open fracture type IIIA, IIIB, or IIIC with routine healing	7-char billing code	Non-Standard	12/31/1969	12/30/2099	0	0	0	0	Condition	ICD10CM
	45598645	S72.8X1S	Other fracture of right femur, sequela	7-char billing code	Non-Standard	12/31/1969	12/30/2099	0	0	0	0	Condition	ICD10CM
	45598644	S72.491S	Other fracture of lower end of right femur, sequela	7-char billing code	Non-Standard	12/31/1969	12/30/2099	0	0	0	0	Condition	ICD10CM
	45598643	S72.491K	Other fracture of lower end of right femur, subsequent encounter for closed fracture with nonunion	7-char billing code	Non-Standard	12/31/1969	12/30/2099	0	0	0	0	Condition	ICD10CM
	45598642	S72.491C	Other fracture of lower end of right femur, initial encounter for open fracture type IIIA, IIIB, or IIIC	7-char billing code	Non-Standard	12/31/1969	12/30/2099	0	0	0	0	Condition	ICD10CM
	45598641	S72.465M	Nondisplaced supracondylar fracture with intracondylar extension of lower end of left femur, subsequent encounter for open fracture type I or II with nonunion	7-char billing code	Non-Standard	12/31/1969	12/30/2099	0	0	0	0	Condition	ICD10CM
	45598640	S72.465G	Nondisplaced supracondylar fracture with intracondylar extension of lower end of left femur, subsequent encounter for closed fracture with delayed healing	7-char billing code	Non-Standard	12/31/1969	12/30/2099	0	0	0	0	Condition	ICD10CM
	45598639	S72.465E	Nondisplaced supracondylar fracture with intracondylar extension of lower end of left femur, subsequent encounter for open fracture type I or II with routine healing	7-char billing code	Non-Standard	12/31/1969	12/30/2099	0	0	0	0	Condition	ICD10CM
	45598638	S72.462F	Displaced supracondylar fracture with intracondylar extension of lower end of left femur, subsequent encounter for open fracture type IIIA, IIIB, or IIIC with routine healing	7-char billing code	Non-Standard	12/31/1969	12/30/2099	0	0	0	0	Condition	ICD10CM
	45598637	S72.456F	Nondisplaced supracondylar fracture without intracondylar extension of lower end of unspecified femur, subsequent encounter for open fracture type IIIA, IIIB, or IIIC with routine healing	7-char billing code	Non-Standard	12/31/1969	12/30/2099	0	0	0	0	Condition	ICD10CM
	45598636	S72.455G	Nondisplaced supracondylar fracture without intracondylar extension of lower end of left femur, subsequent encounter for closed fracture with delayed healing	7-char billing code	Non-Standard	12/31/1969	12/30/2099	0	0	0	0	Condition	ICD10CM
	45598635	S72.454A	Nondisplaced supracondylar fracture without intracondylar extension of lower end of right femur, initial encounter for closed fracture	7-char billing code	Non-Standard	12/31/1969	12/30/2099	0	0	0	0	Condition	ICD10CM
	45598634	S72.453N	Displaced supracondylar fracture without intracondylar extension of lower end of unspecified femur, subsequent encounter for open fracture type IIIA, IIIB, or IIIC with nonunion	7-char billing code	Non-Standard	12/31/1969	12/30/2099	0	0	0	0	Condition	ICD10CM
	45598633	S72.452N	Displaced supracondylar fracture without intracondylar extension of lower end of left femur, subsequent encounter for open fracture type IIIA, IIIB, or IIIC with nonunion	7-char billing code	Non-Standard	12/31/1969	12/30/2099	0	0	0	0	Condition	ICD10CM
	45598632	S72.451D	Displaced supracondylar fracture without intracondylar extension of lower end of right femur, subsequent encounter for closed fracture with routine healing	7-char billing code	Non-Standard	12/31/1969	12/30/2099	0	0	0	0	Condition	ICD10CM
	45598627	S72.433S	Displaced fracture of medial condyle of unspecified femur, sequela	7-char billing code	Non-Standard	12/31/1969	12/30/2099	0	0	0	0	Condition	ICD10CM
	45598626	S72.425P	Nondisplaced fracture of lateral condyle of left femur, subsequent encounter for closed fracture with malunion	7-char billing code	Non-Standard	12/31/1969	12/30/2099	0	0	0	0	Condition	ICD10CM
	45598622	S72.421S	Displaced fracture of lateral condyle of right femur, sequela	7-char billing code	Non-Standard	12/31/1969	12/30/2099	0	0	0	0	Condition	ICD10CM
	45598621	S72.416C	Nondisplaced unspecified condyle fracture of lower end of unspecified femur, initial encounter for open fracture type IIIA, IIIB, or IIIC	7-char billing code	Non-Standard	12/31/1969	12/30/2099	0	0	0	0	Condition	ICD10CM
	45598620	S72.416B	Nondisplaced unspecified condyle fracture of lower end of unspecified femur, initial encounter for open fracture type I or II	7-char billing code	Non-Standard	12/31/1969	12/30/2099	0	0	0	0	Condition	ICD10CM
	45598619	S72.414E	Nondisplaced unspecified condyle fracture of lower end of right femur, subsequent encounter for open fracture type I or II with routine healing	7-char billing code	Non-Standard	12/31/1969	12/30/2099	0	0	0	0	Condition	ICD10CM
	45598618	S72.414A	Nondisplaced unspecified condyle fracture of lower end of right femur, initial encounter for closed fracture	7-char billing code	Non-Standard	12/31/1969	12/30/2099	0	0	0	0	Condition	ICD10CM
	45598617	S72.412K	Displaced unspecified condyle fracture of lower end of left femur, subsequent encounter for closed fracture with nonunion	7-char billing code	Non-Standard	12/31/1969	12/30/2099	0	0	0	0	Condition	ICD10CM
	45598616	S72.412E	Displaced unspecified condyle fracture of lower end of left femur, subsequent encounter for open fracture type I or II with routine healing	7-char billing code	Non-Standard	12/31/1969	12/30/2099	0	0	0	0	Condition	ICD10CM
	45598615	S72.409K	Unspecified fracture of lower end of unspecified femur, subsequent encounter for closed fracture with nonunion	7-char billing code	Non-Standard	12/31/1969	12/30/2099	0	0	0	0	Condition	ICD10CM
	45598614	S72.402P	Unspecified fracture of lower end of left femur, subsequent encounter for closed fracture with malunion	7-char billing code	Non-Standard	12/31/1969	12/30/2099	0	0	0	0	Condition	ICD10CM
	45598613	S72.399N	Other fracture of shaft of unspecified femur, subsequent encounter for open fracture type IIIA, IIIB, or IIIC with nonunion	7-char billing code	Non-Standard	12/31/1969	12/30/2099	0	0	0	0	Condition	ICD10CM
	45598612	S72.391S	Other fracture of shaft of right femur, sequela	7-char billing code	Non-Standard	12/31/1969	12/30/2099	0	0	0	0	Condition	ICD10CM
	45598611	S72.366P	Nondisplaced segmental fracture of shaft of unspecified femur, subsequent encounter for closed fracture with malunion	7-char billing code	Non-Standard	12/31/1969	12/30/2099	0	0	0	0	Condition	ICD10CM
	45598610	S72.365R	Nondisplaced segmental fracture of shaft of left femur, subsequent encounter for open fracture type IIIA, IIIB, or IIIC with malunion	7-char billing code	Non-Standard	12/31/1969	12/30/2099	0	0	0	0	Condition	ICD10CM
	45598609	S72.365K	Nondisplaced segmental fracture of shaft of left femur, subsequent encounter for closed fracture with nonunion	7-char billing code	Non-Standard	12/31/1969	12/30/2099	0	0	0	0	Condition	ICD10CM
	45598608	S72.363D	Displaced segmental fracture of shaft of unspecified femur, subsequent encounter for closed fracture with routine healing	7-char billing code	Non-Standard	12/31/1969	12/30/2099	0	0	0	0	Condition	ICD10CM
	45598607	S72.362P	Displaced segmental fracture of shaft of left femur, subsequent encounter for closed fracture with malunion	7-char billing code	Non-Standard	12/31/1969	12/30/2099	0	0	0	0	Condition	ICD10CM
	45598606	S72.362F	Displaced segmental fracture of shaft of left femur, subsequent encounter for open fracture type IIIA, IIIB, or IIIC with routine healing	7-char billing code	Non-Standard	12/31/1969	12/30/2099	0	0	0	0	Condition	ICD10CM
	45598605	S72.361M	Displaced segmental fracture of shaft of right femur, subsequent encounter for open fracture type I or II with nonunion	7-char billing code	Non-Standard	12/31/1969	12/30/2099	0	0	0	0	Condition	ICD10CM
	45598604	S72.355H	Nondisplaced comminuted fracture of shaft of left femur, subsequent encounter for open fracture type I or II with delayed healing	7-char billing code	Non-Standard	12/31/1969	12/30/2099	0	0	0	0	Condition	ICD10CM
	45598603	S72.353Q	Displaced comminuted fracture of shaft of unspecified femur, subsequent encounter for open fracture type I or II with malunion	7-char billing code	Non-Standard	12/31/1969	12/30/2099	0	0	0	0	Condition	ICD10CM
	45598602	S72.353B	Displaced comminuted fracture of shaft of unspecified femur, initial encounter for open fracture type I or II	7-char billing code	Non-Standard	12/31/1969	12/30/2099	0	0	0	0	Condition	ICD10CM
	45598601	S72.352J	Displaced comminuted fracture of shaft of left femur, subsequent encounter for open fracture type IIIA, IIIB, or IIIC with delayed healing	7-char billing code	Non-Standard	12/31/1969	12/30/2099	0	0	0	0	Condition	ICD10CM
	45598600	S72.351M	Displaced comminuted fracture of shaft of right femur, subsequent encounter for open fracture type I or II with nonunion	7-char billing code	Non-Standard	12/31/1969	12/30/2099	0	0	0	0	Condition	ICD10CM
	45598599	S72.351G	Displaced comminuted fracture of shaft of right femur, subsequent encounter for closed fracture with delayed healing	7-char billing code	Non-Standard	12/31/1969	12/30/2099	0	0	0	0	Condition	ICD10CM
	45598598	S72.345P	Nondisplaced spiral fracture of shaft of left femur, subsequent encounter for closed fracture with malunion	7-char billing code	Non-Standard	12/31/1969	12/30/2099	0	0	0	0	Condition	ICD10CM
	45598597	S72.345K	Nondisplaced spiral fracture of shaft of left femur, subsequent encounter for closed fracture with nonunion	7-char billing code	Non-Standard	12/31/1969	12/30/2099	0	0	0	0	Condition	ICD10CM
	45598596	S72.344S	Nondisplaced spiral fracture of shaft of right femur, sequela	7-char billing code	Non-Standard	12/31/1969	12/30/2099	0	0	0	0	Condition	ICD10CM
	45598595	S72.341S	Displaced spiral fracture of shaft of right femur, sequela	7-char billing code	Non-Standard	12/31/1969	12/30/2099	0	0	0	0	Condition	ICD10CM
	45598594	S72.341N	Displaced spiral fracture of shaft of right femur, subsequent encounter for open fracture type IIIA, IIIB, or IIIC with nonunion	7-char billing code	Non-Standard	12/31/1969	12/30/2099	0	0	0	0	Condition	ICD10CM
	45598593	S72.341M	Displaced spiral fracture of shaft of right femur, subsequent encounter for open fracture type I or II with nonunion	7-char billing code	Non-Standard	12/31/1969	12/30/2099	0	0	0	0	Condition	ICD10CM
	45598592	S72.334R	Nondisplaced oblique fracture of shaft of right femur, subsequent encounter for open fracture type IIIA, IIIB, or IIIC with malunion	7-char billing code	Non-Standard	12/31/1969	12/30/2099	0	0	0	0	Condition	ICD10CM
	45598591	S72.334Q	Nondisplaced oblique fracture of shaft of right femur, subsequent encounter for open fracture type I or II with malunion	7-char billing code	Non-Standard	12/31/1969	12/30/2099	0	0	0	0	Condition	ICD10CM
	45598590	S72.333G	Displaced oblique fracture of shaft of unspecified femur, subsequent encounter for closed fracture with delayed healing	7-char billing code	Non-Standard	12/31/1969	12/30/2099	0	0	0	0	Condition	ICD10CM
	45598589	S72.333D	Displaced oblique fracture of shaft of unspecified femur, subsequent encounter for closed fracture with routine healing	7-char billing code	Non-Standard	12/31/1969	12/30/2099	0	0	0	0	Condition	ICD10CM
	45598588	S72.331F	Displaced oblique fracture of shaft of right femur, subsequent encounter for open fracture type IIIA, IIIB, or IIIC with routine healing	7-char billing code	Non-Standard	12/31/1969	12/30/2099	0	0	0	0	Condition	ICD10CM
	45598587	S72.326S	Nondisplaced transverse fracture of shaft of unspecified femur, sequela	7-char billing code	Non-Standard	12/31/1969	12/30/2099	0	0	0	0	Condition	ICD10CM
	45598586	S72.326R	Nondisplaced transverse fracture of shaft of unspecified femur, subsequent encounter for open fracture type IIIA, IIIB, or IIIC with malunion	7-char billing code	Non-Standard	12/31/1969	12/30/2099	0	0	0	0	Condition	ICD10CM
	45598585	S72.326Q	Nondisplaced transverse fracture of shaft of unspecified femur, subsequent encounter for open fracture type I or II with malunion	7-char billing code	Non-Standard	12/31/1969	12/30/2099	0	0	0	0	Condition	ICD10CM
	45598584	S72.325Q	Nondisplaced transverse fracture of shaft of left femur, subsequent encounter for open fracture type I or II with malunion	7-char billing code	Non-Standard	12/31/1969	12/30/2099	0	0	0	0	Condition	ICD10CM
	45598583	S72.325P	Nondisplaced transverse fracture of shaft of left femur, subsequent encounter for closed fracture with malunion	7-char billing code	Non-Standard	12/31/1969	12/30/2099	0	0	0	0	Condition	ICD10CM
	45598582	S72.325G	Nondisplaced transverse fracture of shaft of left femur, subsequent encounter for closed fracture with delayed healing	7-char billing code	Non-Standard	12/31/1969	12/30/2099	0	0	0	0	Condition	ICD10CM
	45598581	S72.324H	Nondisplaced transverse fracture of shaft of right femur, subsequent encounter for open fracture type I or II with delayed healing	7-char billing code	Non-Standard	12/31/1969	12/30/2099	0	0	0	0	Condition	ICD10CM
	45598580	S72.324F	Nondisplaced transverse fracture of shaft of right femur, subsequent encounter for open fracture type IIIA, IIIB, or IIIC with routine healing	7-char billing code	Non-Standard	12/31/1969	12/30/2099	0	0	0	0	Condition	ICD10CM
	45598579	S72.323F	Displaced transverse fracture of shaft of unspecified femur, subsequent encounter for open fracture type IIIA, IIIB, or IIIC with routine healing	7-char billing code	Non-Standard	12/31/1969	12/30/2099	0	0	0	0	Condition	ICD10CM
	45598578	S72.323C	Displaced transverse fracture of shaft of unspecified femur, initial encounter for open fracture type IIIA, IIIB, or IIIC	7-char billing code	Non-Standard	12/31/1969	12/30/2099	0	0	0	0	Condition	ICD10CM
	45598577	S72.321S	Displaced transverse fracture of shaft of right femur, sequela	7-char billing code	Non-Standard	12/31/1969	12/30/2099	0	0	0	0	Condition	ICD10CM
	45598576	S72.302N	Unspecified fracture of shaft of left femur, subsequent encounter for open fracture type IIIA, IIIB, or IIIC with nonunion	7-char billing code	Non-Standard	12/31/1969	12/30/2099	0	0	0	0	Condition	ICD10CM
	45598575	S72.301P	Unspecified fracture of shaft of right femur, subsequent encounter for closed fracture with malunion	7-char billing code	Non-Standard	12/31/1969	12/30/2099	0	0	0	0	Condition	ICD10CM
	45598574	S72.301N	Unspecified fracture of shaft of right femur, subsequent encounter for open fracture type IIIA, IIIB, or IIIC with nonunion	7-char billing code	Non-Standard	12/31/1969	12/30/2099	0	0	0	0	Condition	ICD10CM
	45598573	S72.301D	Unspecified fracture of shaft of right femur, subsequent encounter for closed fracture with routine healing	7-char billing code	Non-Standard	12/31/1969	12/30/2099	0	0	0	0	Condition	ICD10CM
	45598572	S72.26XE	Nondisplaced subtrochanteric fracture of unspecified femur, subsequent encounter for open fracture type I or II with routine healing	7-char billing code	Non-Standard	12/31/1969	12/30/2099	0	0	0	0	Condition	ICD10CM
	45598571	S72.24XF	Nondisplaced subtrochanteric fracture of right femur, subsequent encounter for open fracture type IIIA, IIIB, or IIIC with routine healing	7-char billing code	Non-Standard	12/31/1969	12/30/2099	0	0	0	0	Condition	ICD10CM
	45598570	S72.23XN	Displaced subtrochanteric fracture of unspecified femur, subsequent encounter for open fracture type IIIA, IIIB, or IIIC with nonunion	7-char billing code	Non-Standard	12/31/1969	12/30/2099	0	0	0	0	Condition	ICD10CM
	45598569	S72.23XA	Displaced subtrochanteric fracture of unspecified femur, initial encounter for closed fracture	7-char billing code	Non-Standard	12/31/1969	12/30/2099	0	0	0	0	Condition	ICD10CM
	45598568	S72.21XR	Displaced subtrochanteric fracture of right femur, subsequent encounter for open fracture type IIIA, IIIB, or IIIC with malunion	7-char billing code	Non-Standard	12/31/1969	12/30/2099	0	0	0	0	Condition	ICD10CM
	45598567	S72.21XC	Displaced subtrochanteric fracture of right femur, initial encounter for open fracture type IIIA, IIIB, or IIIC	7-char billing code	Non-Standard	12/31/1969	12/30/2099	0	0	0	0	Condition	ICD10CM
	45598566	S72.146S	Nondisplaced intertrochanteric fracture of unspecified femur, sequela	7-char billing code	Non-Standard	12/31/1969	12/30/2099	0	0	0	0	Condition	ICD10CM
	45598555	S72.133D	Displaced apophyseal fracture of unspecified femur, subsequent encounter for closed fracture with routine healing	7-char billing code	Non-Standard	12/31/1969	12/30/2099	0	0	0	0	Condition	ICD10CM
	45598554	S72.133A	Displaced apophyseal fracture of unspecified femur, initial encounter for closed fracture	7-char billing code	Non-Standard	12/31/1969	12/30/2099	0	0	0	0	Condition	ICD10CM
	45598553	S72.132S	Displaced apophyseal fracture of left femur, sequela	7-char billing code	Non-Standard	12/31/1969	12/30/2099	0	0	0	0	Condition	ICD10CM
	45598549	S72.126G	Nondisplaced fracture of lesser trochanter of unspecified femur, subsequent encounter for closed fracture with delayed healing	7-char billing code	Non-Standard	12/31/1969	12/30/2099	0	0	0	0	Condition	ICD10CM
	45598548	S72.125P	Nondisplaced fracture of lesser trochanter of left femur, subsequent encounter for closed fracture with malunion	7-char billing code	Non-Standard	12/31/1969	12/30/2099	0	0	0	0	Condition	ICD10CM
	45598547	S72.125G	Nondisplaced fracture of lesser trochanter of left femur, subsequent encounter for closed fracture with delayed healing	7-char billing code	Non-Standard	12/31/1969	12/30/2099	0	0	0	0	Condition	ICD10CM
	45598546	S72.124G	Nondisplaced fracture of lesser trochanter of right femur, subsequent encounter for closed fracture with delayed healing	7-char billing code	Non-Standard	12/31/1969	12/30/2099	0	0	0	0	Condition	ICD10CM
	45598545	S72.116S	Nondisplaced fracture of greater trochanter of unspecified femur, sequela	7-char billing code	Non-Standard	12/31/1969	12/30/2099	0	0	0	0	Condition	ICD10CM
	45598543	S72.115S	Nondisplaced fracture of greater trochanter of left femur, sequela	7-char billing code	Non-Standard	12/31/1969	12/30/2099	0	0	0	0	Condition	ICD10CM
	45598542	S72.115P	Nondisplaced fracture of greater trochanter of left femur, subsequent encounter for closed fracture with malunion	7-char billing code	Non-Standard	12/31/1969	12/30/2099	0	0	0	0	Condition	ICD10CM
	45598541	S72.113P	Displaced fracture of greater trochanter of unspecified femur, subsequent encounter for closed fracture with malunion	7-char billing code	Non-Standard	12/31/1969	12/30/2099	0	0	0	0	Condition	ICD10CM
	45598539	S72.112K	Displaced fracture of greater trochanter of left femur, subsequent encounter for closed fracture with nonunion	7-char billing code	Non-Standard	12/31/1969	12/30/2099	0	0	0	0	Condition	ICD10CM
	45598538	S72.112D	Displaced fracture of greater trochanter of left femur, subsequent encounter for closed fracture with routine healing	7-char billing code	Non-Standard	12/31/1969	12/30/2099	0	0	0	0	Condition	ICD10CM
	45598537	S72.109D	Unspecified trochanteric fracture of unspecified femur, subsequent encounter for closed fracture with routine healing	7-char billing code	Non-Standard	12/31/1969	12/30/2099	0	0	0	0	Condition	ICD10CM
	45598535	S72.101D	Unspecified trochanteric fracture of right femur, subsequent encounter for closed fracture with routine healing	7-char billing code	Non-Standard	12/31/1969	12/30/2099	0	0	0	0	Condition	ICD10CM
	45598533	S72.099N	Other fracture of head and neck of unspecified femur, subsequent encounter for open fracture type IIIA, IIIB, or IIIC with nonunion	7-char billing code	Non-Standard	12/31/1969	12/30/2099	0	0	0	0	Condition	ICD10CM
	45598532	S72.099H	Other fracture of head and neck of unspecified femur, subsequent encounter for open fracture type I or II with delayed healing	7-char billing code	Non-Standard	12/31/1969	12/30/2099	0	0	0	0	Condition	ICD10CM
	45598530	S72.092F	Other fracture of head and neck of left femur, subsequent encounter for open fracture type IIIA, IIIB, or IIIC with routine healing	7-char billing code	Non-Standard	12/31/1969	12/30/2099	0	0	0	0	Condition	ICD10CM
	45598529	S72.092B	Other fracture of head and neck of left femur, initial encounter for open fracture type I or II	7-char billing code	Non-Standard	12/31/1969	12/30/2099	0	0	0	0	Condition	ICD10CM
	45598527	S72.091H	Other fracture of head and neck of right femur, subsequent encounter for open fracture type I or II with delayed healing	7-char billing code	Non-Standard	12/31/1969	12/30/2099	0	0	0	0	Condition	ICD10CM
	45598526	S72.091A	Other fracture of head and neck of right femur, initial encounter for closed fracture	7-char billing code	Non-Standard	12/31/1969	12/30/2099	0	0	0	0	Condition	ICD10CM
	45598517	S72.043N	Displaced fracture of base of neck of unspecified femur, subsequent encounter for open fracture type IIIA, IIIB, or IIIC with nonunion	7-char billing code	Non-Standard	12/31/1969	12/30/2099	0	0	0	0	Condition	ICD10CM
	45598513	S72.035D	Nondisplaced midcervical fracture of left femur, subsequent encounter for closed fracture with routine healing	7-char billing code	Non-Standard	12/31/1969	12/30/2099	0	0	0	0	Condition	ICD10CM
	45598511	S72.034P	Nondisplaced midcervical fracture of right femur, subsequent encounter for closed fracture with malunion	7-char billing code	Non-Standard	12/31/1969	12/30/2099	0	0	0	0	Condition	ICD10CM
	45598510	S72.034A	Nondisplaced midcervical fracture of right femur, initial encounter for closed fracture	7-char billing code	Non-Standard	12/31/1969	12/30/2099	0	0	0	0	Condition	ICD10CM
	45598508	S72.032S	Displaced midcervical fracture of left femur, sequela	7-char billing code	Non-Standard	12/31/1969	12/30/2099	0	0	0	0	Condition	ICD10CM
	45598506	S72.031A	Displaced midcervical fracture of right femur, initial encounter for closed fracture	7-char billing code	Non-Standard	12/31/1969	12/30/2099	0	0	0	0	Condition	ICD10CM
	45598504	S72.023A	Displaced fracture of epiphysis (separation) (upper) of unspecified femur, initial encounter for closed fracture	7-char billing code	Non-Standard	12/31/1969	12/30/2099	0	0	0	0	Condition	ICD10CM
	45598502	S72.021G	Displaced fracture of epiphysis (separation) (upper) of right femur, subsequent encounter for closed fracture with delayed healing	7-char billing code	Non-Standard	12/31/1969	12/30/2099	0	0	0	0	Condition	ICD10CM
	45598501	S72.019Q	Unspecified intracapsular fracture of unspecified femur, subsequent encounter for open fracture type I or II with malunion	7-char billing code	Non-Standard	12/31/1969	12/30/2099	0	0	0	0	Condition	ICD10CM
	45598500	S72.012R	Unspecified intracapsular fracture of left femur, subsequent encounter for open fracture type IIIA, IIIB, or IIIC with malunion	7-char billing code	Non-Standard	12/31/1969	12/30/2099	0	0	0	0	Condition	ICD10CM
	45598499	S72.011J	Unspecified intracapsular fracture of right femur, subsequent encounter for open fracture type IIIA, IIIB, or IIIC with delayed healing	7-char billing code	Non-Standard	12/31/1969	12/30/2099	0	0	0	0	Condition	ICD10CM
	45598498	S72.011C	Unspecified intracapsular fracture of right femur, initial encounter for open fracture type IIIA, IIIB, or IIIC	7-char billing code	Non-Standard	12/31/1969	12/30/2099	0	0	0	0	Condition	ICD10CM
	45598496	S72.009N	Fracture of unspecified part of neck of unspecified femur, subsequent encounter for open fracture type IIIA, IIIB, or IIIC with nonunion	7-char billing code	Non-Standard	12/31/1969	12/30/2099	0	0	0	0	Condition	ICD10CM
	45598495	S72.009C	Fracture of unspecified part of neck of unspecified femur, initial encounter for open fracture type IIIA, IIIB, or IIIC	7-char billing code	Non-Standard	12/31/1969	12/30/2099	0	0	0	0	Condition	ICD10CM
	45598494	S72.002A	Fracture of unspecified part of neck of left femur, initial encounter for closed fracture	7-char billing code	Non-Standard	12/31/1969	12/30/2099	0	0	0	0	Condition	ICD10CM
	45598334	S62.92XG	Unspecified fracture of left wrist and hand, subsequent encounter for fracture with delayed healing	7-char billing code	Non-Standard	12/31/1969	12/30/2099	0	0	0	0	Condition	ICD10CM
	45598333	S62.92XA	Unspecified fracture of left wrist and hand, initial encounter for closed fracture	7-char billing code	Non-Standard	12/31/1969	12/30/2099	0	0	0	0	Condition	ICD10CM
	45598332	S62.659S	Nondisplaced fracture of middle phalanx of unspecified finger, sequela	7-char billing code	Non-Standard	12/31/1969	12/30/2099	0	0	0	0	Condition	ICD10CM
	45598305	S62.615S	Displaced fracture of proximal phalanx of left ring finger, sequela	7-char billing code	Non-Standard	12/31/1969	12/30/2099	0	0	0	0	Condition	ICD10CM
	45598303	S62.612S	Displaced fracture of proximal phalanx of right middle finger, sequela	7-char billing code	Non-Standard	12/31/1969	12/30/2099	0	0	0	0	Condition	ICD10CM
	45598298	S62.602S	Fracture of unspecified phalanx of right middle finger, sequela	7-char billing code	Non-Standard	12/31/1969	12/30/2099	0	0	0	0	Condition	ICD10CM
	45598294	S62.516S	Nondisplaced fracture of proximal phalanx of unspecified thumb, sequela	7-char billing code	Non-Standard	12/31/1969	12/30/2099	0	0	0	0	Condition	ICD10CM
	45598290	S62.501S	Fracture of unspecified phalanx of right thumb, sequela	7-char billing code	Non-Standard	12/31/1969	12/30/2099	0	0	0	0	Condition	ICD10CM
	45598286	S62.394S	Other fracture of fourth metacarpal bone, right hand, sequela	7-char billing code	Non-Standard	12/31/1969	12/30/2099	0	0	0	0	Condition	ICD10CM
	45598276	S62.346S	Nondisplaced fracture of base of fifth metacarpal bone, right hand, sequela	7-char billing code	Non-Standard	12/31/1969	12/30/2099	0	0	0	0	Condition	ICD10CM
	45598272	S62.339S	Displaced fracture of neck of unspecified metacarpal bone, sequela	7-char billing code	Non-Standard	12/31/1969	12/30/2099	0	0	0	0	Condition	ICD10CM
	45598269	S62.330S	Displaced fracture of neck of second metacarpal bone, right hand, sequela	7-char billing code	Non-Standard	12/31/1969	12/30/2099	0	0	0	0	Condition	ICD10CM
	45598267	S62.323S	Displaced fracture of shaft of third metacarpal bone, left hand, sequela	7-char billing code	Non-Standard	12/31/1969	12/30/2099	0	0	0	0	Condition	ICD10CM
	45598265	S62.318S	Displaced fracture of base of other metacarpal bone, sequela	7-char billing code	Non-Standard	12/31/1969	12/30/2099	0	0	0	0	Condition	ICD10CM
	45598263	S62.317S	Displaced fracture of base of fifth metacarpal bone, left hand, sequela	7-char billing code	Non-Standard	12/31/1969	12/30/2099	0	0	0	0	Condition	ICD10CM
	45598255	S62.255S	Nondisplaced fracture of neck of first metacarpal bone, left hand, sequela	7-char billing code	Non-Standard	12/31/1969	12/30/2099	0	0	0	0	Condition	ICD10CM
	45598245	S62.226S	Nondisplaced Rolando's fracture, unspecified hand, sequela	7-char billing code	Non-Standard	12/31/1969	12/30/2099	0	0	0	0	Condition	ICD10CM
	45598237	S62.176G	Nondisplaced fracture of trapezium [larger multangular], unspecified wrist, subsequent encounter for fracture with delayed healing	7-char billing code	Non-Standard	12/31/1969	12/30/2099	0	0	0	0	Condition	ICD10CM
	45598236	S62.172G	Displaced fracture of trapezium [larger multangular], left wrist, subsequent encounter for fracture with delayed healing	7-char billing code	Non-Standard	12/31/1969	12/30/2099	0	0	0	0	Condition	ICD10CM
	45598235	S62.171D	Displaced fracture of trapezium [larger multangular], right wrist, subsequent encounter for fracture with routine healing	7-char billing code	Non-Standard	12/31/1969	12/30/2099	0	0	0	0	Condition	ICD10CM
	45598232	S62.155S	Nondisplaced fracture of hook process of hamate [unciform] bone, left wrist, sequela	7-char billing code	Non-Standard	12/31/1969	12/30/2099	0	0	0	0	Condition	ICD10CM
	45598224	S62.136A	Nondisplaced fracture of capitate [os magnum] bone, unspecified wrist, initial encounter for closed fracture	7-char billing code	Non-Standard	12/31/1969	12/30/2099	0	0	0	0	Condition	ICD10CM
	45598220	S62.124S	Nondisplaced fracture of lunate [semilunar], right wrist, sequela	7-char billing code	Non-Standard	12/31/1969	12/30/2099	0	0	0	0	Condition	ICD10CM
	45598219	S62.122G	Displaced fracture of lunate [semilunar], left wrist, subsequent encounter for fracture with delayed healing	7-char billing code	Non-Standard	12/31/1969	12/30/2099	0	0	0	0	Condition	ICD10CM
	45598218	S62.116S	Nondisplaced fracture of triquetrum [cuneiform] bone, unspecified wrist, sequela	7-char billing code	Non-Standard	12/31/1969	12/30/2099	0	0	0	0	Condition	ICD10CM
	45598217	S62.116G	Nondisplaced fracture of triquetrum [cuneiform] bone, unspecified wrist, subsequent encounter for fracture with delayed healing	7-char billing code	Non-Standard	12/31/1969	12/30/2099	0	0	0	0	Condition	ICD10CM
	45598216	S62.113D	Displaced fracture of triquetrum [cuneiform] bone, unspecified wrist, subsequent encounter for fracture with routine healing	7-char billing code	Non-Standard	12/31/1969	12/30/2099	0	0	0	0	Condition	ICD10CM
	45598215	S62.113A	Displaced fracture of triquetrum [cuneiform] bone, unspecified wrist, initial encounter for closed fracture	7-char billing code	Non-Standard	12/31/1969	12/30/2099	0	0	0	0	Condition	ICD10CM
	45598212	S62.031S	Displaced fracture of proximal third of navicular [scaphoid] bone of right wrist, sequela	7-char billing code	Non-Standard	12/31/1969	12/30/2099	0	0	0	0	Condition	ICD10CM
	45598211	S62.025D	Nondisplaced fracture of middle third of navicular [scaphoid] bone of left wrist, subsequent encounter for fracture with routine healing	7-char billing code	Non-Standard	12/31/1969	12/30/2099	0	0	0	0	Condition	ICD10CM
	45598209	S62.023P	Displaced fracture of middle third of navicular [scaphoid] bone of unspecified wrist, subsequent encounter for fracture with malunion	7-char billing code	Non-Standard	12/31/1969	12/30/2099	0	0	0	0	Condition	ICD10CM
	45598208	S62.022G	Displaced fracture of middle third of navicular [scaphoid] bone of left wrist, subsequent encounter for fracture with delayed healing	7-char billing code	Non-Standard	12/31/1969	12/30/2099	0	0	0	0	Condition	ICD10CM
	45598207	S62.011D	Displaced fracture of distal pole of navicular [scaphoid] bone of right wrist, subsequent encounter for fracture with routine healing	7-char billing code	Non-Standard	12/31/1969	12/30/2099	0	0	0	0	Condition	ICD10CM
	45596745	M84.651S	Pathological fracture in other disease, right femur, sequela	7-char billing code	Non-Standard	12/31/1969	12/30/2099	0	0	0	0	Condition	ICD10CM
	45596706	M84.341S	Stress fracture, right hand, sequela	7-char billing code	Non-Standard	12/31/1969	12/30/2099	0	0	0	0	Condition	ICD10CM
	45596697	M80.859G	Other osteoporosis with current pathological fracture, unspecified femur, subsequent encounter for fracture with delayed healing	7-char billing code	Non-Standard	12/31/1969	12/30/2099	0	0	0	0	Condition	ICD10CM
	45596688	M80.052K	Age-related osteoporosis with current pathological fracture, left femur, subsequent encounter for fracture with nonunion	7-char billing code	Non-Standard	12/31/1969	12/30/2099	0	0	0	0	Condition	ICD10CM
	45593864	S79.131G	Salter-Harris Type III physeal fracture of lower end of right femur, subsequent encounter for fracture with delayed healing	7-char billing code	Non-Standard	12/31/1969	12/30/2099	0	0	0	0	Condition	ICD10CM
	45593863	S79.129K	Salter-Harris Type II physeal fracture of lower end of unspecified femur, subsequent encounter for fracture with nonunion	7-char billing code	Non-Standard	12/31/1969	12/30/2099	0	0	0	0	Condition	ICD10CM
	45593862	S79.122P	Salter-Harris Type II physeal fracture of lower end of left femur, subsequent encounter for fracture with malunion	7-char billing code	Non-Standard	12/31/1969	12/30/2099	0	0	0	0	Condition	ICD10CM
	45593861	S79.112P	Salter-Harris Type I physeal fracture of lower end of left femur, subsequent encounter for fracture with malunion	7-char billing code	Non-Standard	12/31/1969	12/30/2099	0	0	0	0	Condition	ICD10CM
	45593860	S79.091K	Other physeal fracture of upper end of right femur, subsequent encounter for fracture with nonunion	7-char billing code	Non-Standard	12/31/1969	12/30/2099	0	0	0	0	Condition	ICD10CM
	45593859	S79.012D	Salter-Harris Type I physeal fracture of upper end of left femur, subsequent encounter for fracture with routine healing	7-char billing code	Non-Standard	12/31/1969	12/30/2099	0	0	0	0	Condition	ICD10CM
	45593858	S79.011D	Salter-Harris Type I physeal fracture of upper end of right femur, subsequent encounter for fracture with routine healing	7-char billing code	Non-Standard	12/31/1969	12/30/2099	0	0	0	0	Condition	ICD10CM
	45593857	S79.001G	Unspecified physeal fracture of upper end of right femur, subsequent encounter for fracture with delayed healing	7-char billing code	Non-Standard	12/31/1969	12/30/2099	0	0	0	0	Condition	ICD10CM
	45593856	S79.001D	Unspecified physeal fracture of upper end of right femur, subsequent encounter for fracture with routine healing	7-char billing code	Non-Standard	12/31/1969	12/30/2099	0	0	0	0	Condition	ICD10CM
	45593814	S72.92XK	Unspecified fracture of left femur, subsequent encounter for closed fracture with nonunion	7-char billing code	Non-Standard	12/31/1969	12/30/2099	0	0	0	0	Condition	ICD10CM
	45593813	S72.92XH	Unspecified fracture of left femur, subsequent encounter for open fracture type I or II with delayed healing	7-char billing code	Non-Standard	12/31/1969	12/30/2099	0	0	0	0	Condition	ICD10CM
	45593812	S72.90XB	Unspecified fracture of unspecified femur, initial encounter for open fracture type I or II	7-char billing code	Non-Standard	12/31/1969	12/30/2099	0	0	0	0	Condition	ICD10CM
	45593811	S72.499F	Other fracture of lower end of unspecified femur, subsequent encounter for open fracture type IIIA, IIIB, or IIIC with routine healing	7-char billing code	Non-Standard	12/31/1969	12/30/2099	0	0	0	0	Condition	ICD10CM
	45593810	S72.492R	Other fracture of lower end of left femur, subsequent encounter for open fracture type IIIA, IIIB, or IIIC with malunion	7-char billing code	Non-Standard	12/31/1969	12/30/2099	0	0	0	0	Condition	ICD10CM
	45593809	S72.491N	Other fracture of lower end of right femur, subsequent encounter for open fracture type IIIA, IIIB, or IIIC with nonunion	7-char billing code	Non-Standard	12/31/1969	12/30/2099	0	0	0	0	Condition	ICD10CM
	45593808	S72.471K	Torus fracture of lower end of right femur, subsequent encounter for fracture with nonunion	7-char billing code	Non-Standard	12/31/1969	12/30/2099	0	0	0	0	Condition	ICD10CM
	45593807	S72.466R	Nondisplaced supracondylar fracture with intracondylar extension of lower end of unspecified femur, subsequent encounter for open fracture type IIIA, IIIB, or IIIC with malunion	7-char billing code	Non-Standard	12/31/1969	12/30/2099	0	0	0	0	Condition	ICD10CM
	45593806	S72.466F	Nondisplaced supracondylar fracture with intracondylar extension of lower end of unspecified femur, subsequent encounter for open fracture type IIIA, IIIB, or IIIC with routine healing	7-char billing code	Non-Standard	12/31/1969	12/30/2099	0	0	0	0	Condition	ICD10CM
	45593805	S72.464F	Nondisplaced supracondylar fracture with intracondylar extension of lower end of right femur, subsequent encounter for open fracture type IIIA, IIIB, or IIIC with routine healing	7-char billing code	Non-Standard	12/31/1969	12/30/2099	0	0	0	0	Condition	ICD10CM
	45593804	S72.461J	Displaced supracondylar fracture with intracondylar extension of lower end of right femur, subsequent encounter for open fracture type IIIA, IIIB, or IIIC with delayed healing	7-char billing code	Non-Standard	12/31/1969	12/30/2099	0	0	0	0	Condition	ICD10CM
	45593803	S72.454S	Nondisplaced supracondylar fracture without intracondylar extension of lower end of right femur, sequela	7-char billing code	Non-Standard	12/31/1969	12/30/2099	0	0	0	0	Condition	ICD10CM
	45593802	S72.454R	Nondisplaced supracondylar fracture without intracondylar extension of lower end of right femur, subsequent encounter for open fracture type IIIA, IIIB, or IIIC with malunion	7-char billing code	Non-Standard	12/31/1969	12/30/2099	0	0	0	0	Condition	ICD10CM
	45593801	S72.454Q	Nondisplaced supracondylar fracture without intracondylar extension of lower end of right femur, subsequent encounter for open fracture type I or II with malunion	7-char billing code	Non-Standard	12/31/1969	12/30/2099	0	0	0	0	Condition	ICD10CM
	45593800	S72.454D	Nondisplaced supracondylar fracture without intracondylar extension of lower end of right femur, subsequent encounter for closed fracture with routine healing	7-char billing code	Non-Standard	12/31/1969	12/30/2099	0	0	0	0	Condition	ICD10CM
	45593797	S72.444A	Nondisplaced fracture of lower epiphysis (separation) of right femur, initial encounter for closed fracture	7-char billing code	Non-Standard	12/31/1969	12/30/2099	0	0	0	0	Condition	ICD10CM
	45593796	S72.442G	Displaced fracture of lower epiphysis (separation) of left femur, subsequent encounter for closed fracture with delayed healing	7-char billing code	Non-Standard	12/31/1969	12/30/2099	0	0	0	0	Condition	ICD10CM
	45593792	S72.433P	Displaced fracture of medial condyle of unspecified femur, subsequent encounter for closed fracture with malunion	7-char billing code	Non-Standard	12/31/1969	12/30/2099	0	0	0	0	Condition	ICD10CM
	45593789	S72.433K	Displaced fracture of medial condyle of unspecified femur, subsequent encounter for closed fracture with nonunion	7-char billing code	Non-Standard	12/31/1969	12/30/2099	0	0	0	0	Condition	ICD10CM
	45593787	S72.431P	Displaced fracture of medial condyle of right femur, subsequent encounter for closed fracture with malunion	7-char billing code	Non-Standard	12/31/1969	12/30/2099	0	0	0	0	Condition	ICD10CM
	45593786	S72.431D	Displaced fracture of medial condyle of right femur, subsequent encounter for closed fracture with routine healing	7-char billing code	Non-Standard	12/31/1969	12/30/2099	0	0	0	0	Condition	ICD10CM
	45593785	S72.426A	Nondisplaced fracture of lateral condyle of unspecified femur, initial encounter for closed fracture	7-char billing code	Non-Standard	12/31/1969	12/30/2099	0	0	0	0	Condition	ICD10CM
	45593782	S72.422K	Displaced fracture of lateral condyle of left femur, subsequent encounter for closed fracture with nonunion	7-char billing code	Non-Standard	12/31/1969	12/30/2099	0	0	0	0	Condition	ICD10CM
	45593779	S72.421D	Displaced fracture of lateral condyle of right femur, subsequent encounter for closed fracture with routine healing	7-char billing code	Non-Standard	12/31/1969	12/30/2099	0	0	0	0	Condition	ICD10CM
	45593778	S72.414Q	Nondisplaced unspecified condyle fracture of lower end of right femur, subsequent encounter for open fracture type I or II with malunion	7-char billing code	Non-Standard	12/31/1969	12/30/2099	0	0	0	0	Condition	ICD10CM
	45593777	S72.414H	Nondisplaced unspecified condyle fracture of lower end of right femur, subsequent encounter for open fracture type I or II with delayed healing	7-char billing code	Non-Standard	12/31/1969	12/30/2099	0	0	0	0	Condition	ICD10CM
	45593776	S72.414B	Nondisplaced unspecified condyle fracture of lower end of right femur, initial encounter for open fracture type I or II	7-char billing code	Non-Standard	12/31/1969	12/30/2099	0	0	0	0	Condition	ICD10CM
	45593775	S72.411C	Displaced unspecified condyle fracture of lower end of right femur, initial encounter for open fracture type IIIA, IIIB, or IIIC	7-char billing code	Non-Standard	12/31/1969	12/30/2099	0	0	0	0	Condition	ICD10CM
	45593774	S72.409A	Unspecified fracture of lower end of unspecified femur, initial encounter for closed fracture	7-char billing code	Non-Standard	12/31/1969	12/30/2099	0	0	0	0	Condition	ICD10CM
	45593773	S72.402Q	Unspecified fracture of lower end of left femur, subsequent encounter for open fracture type I or II with malunion	7-char billing code	Non-Standard	12/31/1969	12/30/2099	0	0	0	0	Condition	ICD10CM
	45593772	S72.402J	Unspecified fracture of lower end of left femur, subsequent encounter for open fracture type IIIA, IIIB, or IIIC with delayed healing	7-char billing code	Non-Standard	12/31/1969	12/30/2099	0	0	0	0	Condition	ICD10CM
	45593771	S72.401H	Unspecified fracture of lower end of right femur, subsequent encounter for open fracture type I or II with delayed healing	7-char billing code	Non-Standard	12/31/1969	12/30/2099	0	0	0	0	Condition	ICD10CM
	45593770	S72.392D	Other fracture of shaft of left femur, subsequent encounter for closed fracture with routine healing	7-char billing code	Non-Standard	12/31/1969	12/30/2099	0	0	0	0	Condition	ICD10CM
	45593769	S72.366H	Nondisplaced segmental fracture of shaft of unspecified femur, subsequent encounter for open fracture type I or II with delayed healing	7-char billing code	Non-Standard	12/31/1969	12/30/2099	0	0	0	0	Condition	ICD10CM
	45593768	S72.366D	Nondisplaced segmental fracture of shaft of unspecified femur, subsequent encounter for closed fracture with routine healing	7-char billing code	Non-Standard	12/31/1969	12/30/2099	0	0	0	0	Condition	ICD10CM
	45593767	S72.366C	Nondisplaced segmental fracture of shaft of unspecified femur, initial encounter for open fracture type IIIA, IIIB, or IIIC	7-char billing code	Non-Standard	12/31/1969	12/30/2099	0	0	0	0	Condition	ICD10CM
	45593766	S72.365B	Nondisplaced segmental fracture of shaft of left femur, initial encounter for open fracture type I or II	7-char billing code	Non-Standard	12/31/1969	12/30/2099	0	0	0	0	Condition	ICD10CM
	45593765	S72.364D	Nondisplaced segmental fracture of shaft of right femur, subsequent encounter for closed fracture with routine healing	7-char billing code	Non-Standard	12/31/1969	12/30/2099	0	0	0	0	Condition	ICD10CM
	45593764	S72.364C	Nondisplaced segmental fracture of shaft of right femur, initial encounter for open fracture type IIIA, IIIB, or IIIC	7-char billing code	Non-Standard	12/31/1969	12/30/2099	0	0	0	0	Condition	ICD10CM
	45593763	S72.363A	Displaced segmental fracture of shaft of unspecified femur, initial encounter for closed fracture	7-char billing code	Non-Standard	12/31/1969	12/30/2099	0	0	0	0	Condition	ICD10CM
	45593762	S72.362E	Displaced segmental fracture of shaft of left femur, subsequent encounter for open fracture type I or II with routine healing	7-char billing code	Non-Standard	12/31/1969	12/30/2099	0	0	0	0	Condition	ICD10CM
	45593761	S72.361P	Displaced segmental fracture of shaft of right femur, subsequent encounter for closed fracture with malunion	7-char billing code	Non-Standard	12/31/1969	12/30/2099	0	0	0	0	Condition	ICD10CM
	45593760	S72.361D	Displaced segmental fracture of shaft of right femur, subsequent encounter for closed fracture with routine healing	7-char billing code	Non-Standard	12/31/1969	12/30/2099	0	0	0	0	Condition	ICD10CM
	45593759	S72.356S	Nondisplaced comminuted fracture of shaft of unspecified femur, sequela	7-char billing code	Non-Standard	12/31/1969	12/30/2099	0	0	0	0	Condition	ICD10CM
	45593758	S72.356E	Nondisplaced comminuted fracture of shaft of unspecified femur, subsequent encounter for open fracture type I or II with routine healing	7-char billing code	Non-Standard	12/31/1969	12/30/2099	0	0	0	0	Condition	ICD10CM
	45593757	S72.354N	Nondisplaced comminuted fracture of shaft of right femur, subsequent encounter for open fracture type IIIA, IIIB, or IIIC with nonunion	7-char billing code	Non-Standard	12/31/1969	12/30/2099	0	0	0	0	Condition	ICD10CM
	45593756	S72.353G	Displaced comminuted fracture of shaft of unspecified femur, subsequent encounter for closed fracture with delayed healing	7-char billing code	Non-Standard	12/31/1969	12/30/2099	0	0	0	0	Condition	ICD10CM
	45593755	S72.351Q	Displaced comminuted fracture of shaft of right femur, subsequent encounter for open fracture type I or II with malunion	7-char billing code	Non-Standard	12/31/1969	12/30/2099	0	0	0	0	Condition	ICD10CM
	45593754	S72.351J	Displaced comminuted fracture of shaft of right femur, subsequent encounter for open fracture type IIIA, IIIB, or IIIC with delayed healing	7-char billing code	Non-Standard	12/31/1969	12/30/2099	0	0	0	0	Condition	ICD10CM
	45593753	S72.346M	Nondisplaced spiral fracture of shaft of unspecified femur, subsequent encounter for open fracture type I or II with nonunion	7-char billing code	Non-Standard	12/31/1969	12/30/2099	0	0	0	0	Condition	ICD10CM
	45593752	S72.346C	Nondisplaced spiral fracture of shaft of unspecified femur, initial encounter for open fracture type IIIA, IIIB, or IIIC	7-char billing code	Non-Standard	12/31/1969	12/30/2099	0	0	0	0	Condition	ICD10CM
	45593751	S72.344Q	Nondisplaced spiral fracture of shaft of right femur, subsequent encounter for open fracture type I or II with malunion	7-char billing code	Non-Standard	12/31/1969	12/30/2099	0	0	0	0	Condition	ICD10CM
	45593750	S72.344F	Nondisplaced spiral fracture of shaft of right femur, subsequent encounter for open fracture type IIIA, IIIB, or IIIC with routine healing	7-char billing code	Non-Standard	12/31/1969	12/30/2099	0	0	0	0	Condition	ICD10CM
	45593749	S72.344C	Nondisplaced spiral fracture of shaft of right femur, initial encounter for open fracture type IIIA, IIIB, or IIIC	7-char billing code	Non-Standard	12/31/1969	12/30/2099	0	0	0	0	Condition	ICD10CM
	45593748	S72.342E	Displaced spiral fracture of shaft of left femur, subsequent encounter for open fracture type I or II with routine healing	7-char billing code	Non-Standard	12/31/1969	12/30/2099	0	0	0	0	Condition	ICD10CM
	45593747	S72.336J	Nondisplaced oblique fracture of shaft of unspecified femur, subsequent encounter for open fracture type IIIA, IIIB, or IIIC with delayed healing	7-char billing code	Non-Standard	12/31/1969	12/30/2099	0	0	0	0	Condition	ICD10CM
	45593746	S72.335H	Nondisplaced oblique fracture of shaft of left femur, subsequent encounter for open fracture type I or II with delayed healing	7-char billing code	Non-Standard	12/31/1969	12/30/2099	0	0	0	0	Condition	ICD10CM
	45593745	S72.335F	Nondisplaced oblique fracture of shaft of left femur, subsequent encounter for open fracture type IIIA, IIIB, or IIIC with routine healing	7-char billing code	Non-Standard	12/31/1969	12/30/2099	0	0	0	0	Condition	ICD10CM
	45593744	S72.333N	Displaced oblique fracture of shaft of unspecified femur, subsequent encounter for open fracture type IIIA, IIIB, or IIIC with nonunion	7-char billing code	Non-Standard	12/31/1969	12/30/2099	0	0	0	0	Condition	ICD10CM
	45593743	S72.332Q	Displaced oblique fracture of shaft of left femur, subsequent encounter for open fracture type I or II with malunion	7-char billing code	Non-Standard	12/31/1969	12/30/2099	0	0	0	0	Condition	ICD10CM
	45593742	S72.332K	Displaced oblique fracture of shaft of left femur, subsequent encounter for closed fracture with nonunion	7-char billing code	Non-Standard	12/31/1969	12/30/2099	0	0	0	0	Condition	ICD10CM
	45593741	S72.331R	Displaced oblique fracture of shaft of right femur, subsequent encounter for open fracture type IIIA, IIIB, or IIIC with malunion	7-char billing code	Non-Standard	12/31/1969	12/30/2099	0	0	0	0	Condition	ICD10CM
	45593740	S72.326P	Nondisplaced transverse fracture of shaft of unspecified femur, subsequent encounter for closed fracture with malunion	7-char billing code	Non-Standard	12/31/1969	12/30/2099	0	0	0	0	Condition	ICD10CM
	45593739	S72.324C	Nondisplaced transverse fracture of shaft of right femur, initial encounter for open fracture type IIIA, IIIB, or IIIC	7-char billing code	Non-Standard	12/31/1969	12/30/2099	0	0	0	0	Condition	ICD10CM
	45593738	S72.324B	Nondisplaced transverse fracture of shaft of right femur, initial encounter for open fracture type I or II	7-char billing code	Non-Standard	12/31/1969	12/30/2099	0	0	0	0	Condition	ICD10CM
	45593737	S72.323S	Displaced transverse fracture of shaft of unspecified femur, sequela	7-char billing code	Non-Standard	12/31/1969	12/30/2099	0	0	0	0	Condition	ICD10CM
	45593736	S72.323R	Displaced transverse fracture of shaft of unspecified femur, subsequent encounter for open fracture type IIIA, IIIB, or IIIC with malunion	7-char billing code	Non-Standard	12/31/1969	12/30/2099	0	0	0	0	Condition	ICD10CM
	45593735	S72.323K	Displaced transverse fracture of shaft of unspecified femur, subsequent encounter for closed fracture with nonunion	7-char billing code	Non-Standard	12/31/1969	12/30/2099	0	0	0	0	Condition	ICD10CM
	45593734	S72.322P	Displaced transverse fracture of shaft of left femur, subsequent encounter for closed fracture with malunion	7-char billing code	Non-Standard	12/31/1969	12/30/2099	0	0	0	0	Condition	ICD10CM
	45593733	S72.322K	Displaced transverse fracture of shaft of left femur, subsequent encounter for closed fracture with nonunion	7-char billing code	Non-Standard	12/31/1969	12/30/2099	0	0	0	0	Condition	ICD10CM
	45593732	S72.322C	Displaced transverse fracture of shaft of left femur, initial encounter for open fracture type IIIA, IIIB, or IIIC	7-char billing code	Non-Standard	12/31/1969	12/30/2099	0	0	0	0	Condition	ICD10CM
	45593731	S72.321P	Displaced transverse fracture of shaft of right femur, subsequent encounter for closed fracture with malunion	7-char billing code	Non-Standard	12/31/1969	12/30/2099	0	0	0	0	Condition	ICD10CM
	45593730	S72.321K	Displaced transverse fracture of shaft of right femur, subsequent encounter for closed fracture with nonunion	7-char billing code	Non-Standard	12/31/1969	12/30/2099	0	0	0	0	Condition	ICD10CM
	45593729	S72.321E	Displaced transverse fracture of shaft of right femur, subsequent encounter for open fracture type I or II with routine healing	7-char billing code	Non-Standard	12/31/1969	12/30/2099	0	0	0	0	Condition	ICD10CM
	45593728	S72.309N	Unspecified fracture of shaft of unspecified femur, subsequent encounter for open fracture type IIIA, IIIB, or IIIC with nonunion	7-char billing code	Non-Standard	12/31/1969	12/30/2099	0	0	0	0	Condition	ICD10CM
	45593727	S72.301R	Unspecified fracture of shaft of right femur, subsequent encounter for open fracture type IIIA, IIIB, or IIIC with malunion	7-char billing code	Non-Standard	12/31/1969	12/30/2099	0	0	0	0	Condition	ICD10CM
	45593726	S72.24XC	Nondisplaced subtrochanteric fracture of right femur, initial encounter for open fracture type IIIA, IIIB, or IIIC	7-char billing code	Non-Standard	12/31/1969	12/30/2099	0	0	0	0	Condition	ICD10CM
	45593725	S72.23XR	Displaced subtrochanteric fracture of unspecified femur, subsequent encounter for open fracture type IIIA, IIIB, or IIIC with malunion	7-char billing code	Non-Standard	12/31/1969	12/30/2099	0	0	0	0	Condition	ICD10CM
	45593724	S72.23XG	Displaced subtrochanteric fracture of unspecified femur, subsequent encounter for closed fracture with delayed healing	7-char billing code	Non-Standard	12/31/1969	12/30/2099	0	0	0	0	Condition	ICD10CM
	45593723	S72.23XF	Displaced subtrochanteric fracture of unspecified femur, subsequent encounter for open fracture type IIIA, IIIB, or IIIC with routine healing	7-char billing code	Non-Standard	12/31/1969	12/30/2099	0	0	0	0	Condition	ICD10CM
	45593722	S72.21XK	Displaced subtrochanteric fracture of right femur, subsequent encounter for closed fracture with nonunion	7-char billing code	Non-Standard	12/31/1969	12/30/2099	0	0	0	0	Condition	ICD10CM
	45593721	S72.21XD	Displaced subtrochanteric fracture of right femur, subsequent encounter for closed fracture with routine healing	7-char billing code	Non-Standard	12/31/1969	12/30/2099	0	0	0	0	Condition	ICD10CM
	45593713	S72.141S	Displaced intertrochanteric fracture of right femur, sequela	7-char billing code	Non-Standard	12/31/1969	12/30/2099	0	0	0	0	Condition	ICD10CM
	45593710	S72.134P	Nondisplaced apophyseal fracture of right femur, subsequent encounter for closed fracture with malunion	7-char billing code	Non-Standard	12/31/1969	12/30/2099	0	0	0	0	Condition	ICD10CM
	45593707	S72.133S	Displaced apophyseal fracture of unspecified femur, sequela	7-char billing code	Non-Standard	12/31/1969	12/30/2099	0	0	0	0	Condition	ICD10CM
	45593704	S72.122S	Displaced fracture of lesser trochanter of left femur, sequela	7-char billing code	Non-Standard	12/31/1969	12/30/2099	0	0	0	0	Condition	ICD10CM
	45593703	S72.121P	Displaced fracture of lesser trochanter of right femur, subsequent encounter for closed fracture with malunion	7-char billing code	Non-Standard	12/31/1969	12/30/2099	0	0	0	0	Condition	ICD10CM
	45593699	S72.114S	Nondisplaced fracture of greater trochanter of right femur, sequela	7-char billing code	Non-Standard	12/31/1969	12/30/2099	0	0	0	0	Condition	ICD10CM
	45593696	S72.113A	Displaced fracture of greater trochanter of unspecified femur, initial encounter for closed fracture	7-char billing code	Non-Standard	12/31/1969	12/30/2099	0	0	0	0	Condition	ICD10CM
	45593695	S72.111A	Displaced fracture of greater trochanter of right femur, initial encounter for closed fracture	7-char billing code	Non-Standard	12/31/1969	12/30/2099	0	0	0	0	Condition	ICD10CM
	45593691	S72.099G	Other fracture of head and neck of unspecified femur, subsequent encounter for closed fracture with delayed healing	7-char billing code	Non-Standard	12/31/1969	12/30/2099	0	0	0	0	Condition	ICD10CM
	45593689	S72.092H	Other fracture of head and neck of left femur, subsequent encounter for open fracture type I or II with delayed healing	7-char billing code	Non-Standard	12/31/1969	12/30/2099	0	0	0	0	Condition	ICD10CM
	45593688	S72.092D	Other fracture of head and neck of left femur, subsequent encounter for closed fracture with routine healing	7-char billing code	Non-Standard	12/31/1969	12/30/2099	0	0	0	0	Condition	ICD10CM
	45593679	S72.052G	Unspecified fracture of head of left femur, subsequent encounter for closed fracture with delayed healing	7-char billing code	Non-Standard	12/31/1969	12/30/2099	0	0	0	0	Condition	ICD10CM
	45593677	S72.051S	Unspecified fracture of head of right femur, sequela	7-char billing code	Non-Standard	12/31/1969	12/30/2099	0	0	0	0	Condition	ICD10CM
	45593676	S72.046N	Nondisplaced fracture of base of neck of unspecified femur, subsequent encounter for open fracture type IIIA, IIIB, or IIIC with nonunion	7-char billing code	Non-Standard	12/31/1969	12/30/2099	0	0	0	0	Condition	ICD10CM
	45593674	S72.045K	Nondisplaced fracture of base of neck of left femur, subsequent encounter for closed fracture with nonunion	7-char billing code	Non-Standard	12/31/1969	12/30/2099	0	0	0	0	Condition	ICD10CM
	45593673	S72.044R	Nondisplaced fracture of base of neck of right femur, subsequent encounter for open fracture type IIIA, IIIB, or IIIC with malunion	7-char billing code	Non-Standard	12/31/1969	12/30/2099	0	0	0	0	Condition	ICD10CM
	45593672	S72.042R	Displaced fracture of base of neck of left femur, subsequent encounter for open fracture type IIIA, IIIB, or IIIC with malunion	7-char billing code	Non-Standard	12/31/1969	12/30/2099	0	0	0	0	Condition	ICD10CM
	45593670	S72.035S	Nondisplaced midcervical fracture of left femur, sequela	7-char billing code	Non-Standard	12/31/1969	12/30/2099	0	0	0	0	Condition	ICD10CM
	45593668	S72.033A	Displaced midcervical fracture of unspecified femur, initial encounter for closed fracture	7-char billing code	Non-Standard	12/31/1969	12/30/2099	0	0	0	0	Condition	ICD10CM
	45593667	S72.031P	Displaced midcervical fracture of right femur, subsequent encounter for closed fracture with malunion	7-char billing code	Non-Standard	12/31/1969	12/30/2099	0	0	0	0	Condition	ICD10CM
	45593666	S72.031G	Displaced midcervical fracture of right femur, subsequent encounter for closed fracture with delayed healing	7-char billing code	Non-Standard	12/31/1969	12/30/2099	0	0	0	0	Condition	ICD10CM
	45593663	S72.022G	Displaced fracture of epiphysis (separation) (upper) of left femur, subsequent encounter for closed fracture with delayed healing	7-char billing code	Non-Standard	12/31/1969	12/30/2099	0	0	0	0	Condition	ICD10CM
	45593662	S72.021K	Displaced fracture of epiphysis (separation) (upper) of right femur, subsequent encounter for closed fracture with nonunion	7-char billing code	Non-Standard	12/31/1969	12/30/2099	0	0	0	0	Condition	ICD10CM
	45593660	S72.011S	Unspecified intracapsular fracture of right femur, sequela	7-char billing code	Non-Standard	12/31/1969	12/30/2099	0	0	0	0	Condition	ICD10CM
	45593659	S72.011N	Unspecified intracapsular fracture of right femur, subsequent encounter for open fracture type IIIA, IIIB, or IIIC with nonunion	7-char billing code	Non-Standard	12/31/1969	12/30/2099	0	0	0	0	Condition	ICD10CM
	45593658	S72.009A	Fracture of unspecified part of neck of unspecified femur, initial encounter for closed fracture	7-char billing code	Non-Standard	12/31/1969	12/30/2099	0	0	0	0	Condition	ICD10CM
	45593657	S72.002B	Fracture of unspecified part of neck of left femur, initial encounter for open fracture type I or II	7-char billing code	Non-Standard	12/31/1969	12/30/2099	0	0	0	0	Condition	ICD10CM
	45593505	S62.651S	Nondisplaced fracture of middle phalanx of left index finger, sequela	7-char billing code	Non-Standard	12/31/1969	12/30/2099	0	0	0	0	Condition	ICD10CM
	45593497	S62.640S	Nondisplaced fracture of proximal phalanx of right index finger, sequela	7-char billing code	Non-Standard	12/31/1969	12/30/2099	0	0	0	0	Condition	ICD10CM
	45593491	S62.623S	Displaced fracture of middle phalanx of left middle finger, sequela	7-char billing code	Non-Standard	12/31/1969	12/30/2099	0	0	0	0	Condition	ICD10CM
	45593486	S62.614S	Displaced fracture of proximal phalanx of right ring finger, sequela	7-char billing code	Non-Standard	12/31/1969	12/30/2099	0	0	0	0	Condition	ICD10CM
	45593476	S62.511S	Displaced fracture of proximal phalanx of right thumb, sequela	7-char billing code	Non-Standard	12/31/1969	12/30/2099	0	0	0	0	Condition	ICD10CM
	45593469	S62.390S	Other fracture of second metacarpal bone, right hand, sequela	7-char billing code	Non-Standard	12/31/1969	12/30/2099	0	0	0	0	Condition	ICD10CM
	45593456	S62.348S	Nondisplaced fracture of base of other metacarpal bone, sequela	7-char billing code	Non-Standard	12/31/1969	12/30/2099	0	0	0	0	Condition	ICD10CM
	45593428	S62.236S	Other nondisplaced fracture of base of first metacarpal bone, unspecified hand, sequela	7-char billing code	Non-Standard	12/31/1969	12/30/2099	0	0	0	0	Condition	ICD10CM
	45593419	S62.166S	Nondisplaced fracture of pisiform, unspecified wrist, sequela	7-char billing code	Non-Standard	12/31/1969	12/30/2099	0	0	0	0	Condition	ICD10CM
	45593412	S62.131S	Displaced fracture of capitate [os magnum] bone, right wrist, sequela	7-char billing code	Non-Standard	12/31/1969	12/30/2099	0	0	0	0	Condition	ICD10CM
	45593410	S62.121P	Displaced fracture of lunate [semilunar], right wrist, subsequent encounter for fracture with malunion	7-char billing code	Non-Standard	12/31/1969	12/30/2099	0	0	0	0	Condition	ICD10CM
	45593408	S62.121A	Displaced fracture of lunate [semilunar], right wrist, initial encounter for closed fracture	7-char billing code	Non-Standard	12/31/1969	12/30/2099	0	0	0	0	Condition	ICD10CM
	45593407	S62.111S	Displaced fracture of triquetrum [cuneiform] bone, right wrist, sequela	7-char billing code	Non-Standard	12/31/1969	12/30/2099	0	0	0	0	Condition	ICD10CM
	45593404	S62.032P	Displaced fracture of proximal third of navicular [scaphoid] bone of left wrist, subsequent encounter for fracture with malunion	7-char billing code	Non-Standard	12/31/1969	12/30/2099	0	0	0	0	Condition	ICD10CM
	45593403	S62.025P	Nondisplaced fracture of middle third of navicular [scaphoid] bone of left wrist, subsequent encounter for fracture with malunion	7-char billing code	Non-Standard	12/31/1969	12/30/2099	0	0	0	0	Condition	ICD10CM
	45593402	S62.016A	Nondisplaced fracture of distal pole of navicular [scaphoid] bone of unspecified wrist, initial encounter for closed fracture	7-char billing code	Non-Standard	12/31/1969	12/30/2099	0	0	0	0	Condition	ICD10CM
	45593401	S62.002S	Unspecified fracture of navicular [scaphoid] bone of left wrist, sequela	7-char billing code	Non-Standard	12/31/1969	12/30/2099	0	0	0	0	Condition	ICD10CM
	45592015	M84.641S	Pathological fracture in other disease, right hand, sequela	7-char billing code	Non-Standard	12/31/1969	12/30/2099	0	0	0	0	Condition	ICD10CM
	45592007	M84.552D	Pathological fracture in neoplastic disease, left femur, subsequent encounter for fracture with routine healing	7-char billing code	Non-Standard	12/31/1969	12/30/2099	0	0	0	0	Condition	ICD10CM
	45591991	M84.452K	Pathological fracture, left femur, subsequent encounter for fracture with nonunion	7-char billing code	Non-Standard	12/31/1969	12/30/2099	0	0	0	0	Condition	ICD10CM
	45591990	M84.452G	Pathological fracture, left femur, subsequent encounter for fracture with delayed healing	7-char billing code	Non-Standard	12/31/1969	12/30/2099	0	0	0	0	Condition	ICD10CM
	45591989	M84.451D	Pathological fracture, right femur, subsequent encounter for fracture with routine healing	7-char billing code	Non-Standard	12/31/1969	12/30/2099	0	0	0	0	Condition	ICD10CM
	45591987	M84.445S	Pathological fracture, left finger(s), sequela	7-char billing code	Non-Standard	12/31/1969	12/30/2099	0	0	0	0	Condition	ICD10CM
	45591958	M80.859S	Other osteoporosis with current pathological fracture, unspecified femur, sequela	7-char billing code	Non-Standard	12/31/1969	12/30/2099	0	0	0	0	Condition	ICD10CM
	45591957	M80.859K	Other osteoporosis with current pathological fracture, unspecified femur, subsequent encounter for fracture with nonunion	7-char billing code	Non-Standard	12/31/1969	12/30/2099	0	0	0	0	Condition	ICD10CM
	45591956	M80.852G	Other osteoporosis with current pathological fracture, left femur, subsequent encounter for fracture with delayed healing	7-char billing code	Non-Standard	12/31/1969	12/30/2099	0	0	0	0	Condition	ICD10CM
	45591955	M80.852D	Other osteoporosis with current pathological fracture, left femur, subsequent encounter for fracture with routine healing	7-char billing code	Non-Standard	12/31/1969	12/30/2099	0	0	0	0	Condition	ICD10CM
	45591954	M80.852A	Other osteoporosis with current pathological fracture, left femur, initial encounter for fracture	7-char billing code	Non-Standard	12/31/1969	12/30/2099	0	0	0	0	Condition	ICD10CM
	45591953	M80.851D	Other osteoporosis with current pathological fracture, right femur, subsequent encounter for fracture with routine healing	7-char billing code	Non-Standard	12/31/1969	12/30/2099	0	0	0	0	Condition	ICD10CM
	45591942	M80.052D	Age-related osteoporosis with current pathological fracture, left femur, subsequent encounter for fracture with routine healing	7-char billing code	Non-Standard	12/31/1969	12/30/2099	0	0	0	0	Condition	ICD10CM
	45589003	S79.199A	Other physeal fracture of lower end of unspecified femur, initial encounter for closed fracture	7-char billing code	Non-Standard	12/31/1969	12/30/2099	0	0	0	0	Condition	ICD10CM
	45589002	S79.191K	Other physeal fracture of lower end of right femur, subsequent encounter for fracture with nonunion	7-char billing code	Non-Standard	12/31/1969	12/30/2099	0	0	0	0	Condition	ICD10CM
	45589000	S79.129P	Salter-Harris Type II physeal fracture of lower end of unspecified femur, subsequent encounter for fracture with malunion	7-char billing code	Non-Standard	12/31/1969	12/30/2099	0	0	0	0	Condition	ICD10CM
	45588999	S79.101S	Unspecified physeal fracture of lower end of right femur, sequela	7-char billing code	Non-Standard	12/31/1969	12/30/2099	0	0	0	0	Condition	ICD10CM
	45588998	S79.101A	Unspecified physeal fracture of lower end of right femur, initial encounter for closed fracture	7-char billing code	Non-Standard	12/31/1969	12/30/2099	0	0	0	0	Condition	ICD10CM
	45588997	S79.019D	Salter-Harris Type I physeal fracture of upper end of unspecified femur, subsequent encounter for fracture with routine healing	7-char billing code	Non-Standard	12/31/1969	12/30/2099	0	0	0	0	Condition	ICD10CM
	45588993	S79.002K	Unspecified physeal fracture of upper end of left femur, subsequent encounter for fracture with nonunion	7-char billing code	Non-Standard	12/31/1969	12/30/2099	0	0	0	0	Condition	ICD10CM
	45588945	S72.92XJ	Unspecified fracture of left femur, subsequent encounter for open fracture type IIIA, IIIB, or IIIC with delayed healing	7-char billing code	Non-Standard	12/31/1969	12/30/2099	0	0	0	0	Condition	ICD10CM
	45588944	S72.92XC	Unspecified fracture of left femur, initial encounter for open fracture type IIIA, IIIB, or IIIC	7-char billing code	Non-Standard	12/31/1969	12/30/2099	0	0	0	0	Condition	ICD10CM
	45588943	S72.91XG	Unspecified fracture of right femur, subsequent encounter for closed fracture with delayed healing	7-char billing code	Non-Standard	12/31/1969	12/30/2099	0	0	0	0	Condition	ICD10CM
	45588942	S72.90XN	Unspecified fracture of unspecified femur, subsequent encounter for open fracture type IIIA, IIIB, or IIIC with nonunion	7-char billing code	Non-Standard	12/31/1969	12/30/2099	0	0	0	0	Condition	ICD10CM
	45588941	S72.8X1M	Other fracture of right femur, subsequent encounter for open fracture type I or II with nonunion	7-char billing code	Non-Standard	12/31/1969	12/30/2099	0	0	0	0	Condition	ICD10CM
	45588940	S72.8X1B	Other fracture of right femur, initial encounter for open fracture type I or II	7-char billing code	Non-Standard	12/31/1969	12/30/2099	0	0	0	0	Condition	ICD10CM
	45588939	S72.499S	Other fracture of lower end of unspecified femur, sequela	7-char billing code	Non-Standard	12/31/1969	12/30/2099	0	0	0	0	Condition	ICD10CM
	45588938	S72.499N	Other fracture of lower end of unspecified femur, subsequent encounter for open fracture type IIIA, IIIB, or IIIC with nonunion	7-char billing code	Non-Standard	12/31/1969	12/30/2099	0	0	0	0	Condition	ICD10CM
	45588937	S72.499M	Other fracture of lower end of unspecified femur, subsequent encounter for open fracture type I or II with nonunion	7-char billing code	Non-Standard	12/31/1969	12/30/2099	0	0	0	0	Condition	ICD10CM
	45588936	S72.492H	Other fracture of lower end of left femur, subsequent encounter for open fracture type I or II with delayed healing	7-char billing code	Non-Standard	12/31/1969	12/30/2099	0	0	0	0	Condition	ICD10CM
	45588935	S72.492G	Other fracture of lower end of left femur, subsequent encounter for closed fracture with delayed healing	7-char billing code	Non-Standard	12/31/1969	12/30/2099	0	0	0	0	Condition	ICD10CM
	45588934	S72.492E	Other fracture of lower end of left femur, subsequent encounter for open fracture type I or II with routine healing	7-char billing code	Non-Standard	12/31/1969	12/30/2099	0	0	0	0	Condition	ICD10CM
	45588933	S72.491R	Other fracture of lower end of right femur, subsequent encounter for open fracture type IIIA, IIIB, or IIIC with malunion	7-char billing code	Non-Standard	12/31/1969	12/30/2099	0	0	0	0	Condition	ICD10CM
	45588932	S72.472K	Torus fracture of lower end of left femur, subsequent encounter for fracture with nonunion	7-char billing code	Non-Standard	12/31/1969	12/30/2099	0	0	0	0	Condition	ICD10CM
	45588931	S72.472A	Torus fracture of lower end of left femur, initial encounter for closed fracture	7-char billing code	Non-Standard	12/31/1969	12/30/2099	0	0	0	0	Condition	ICD10CM
	45588930	S72.466H	Nondisplaced supracondylar fracture with intracondylar extension of lower end of unspecified femur, subsequent encounter for open fracture type I or II with delayed healing	7-char billing code	Non-Standard	12/31/1969	12/30/2099	0	0	0	0	Condition	ICD10CM
	45588929	S72.466B	Nondisplaced supracondylar fracture with intracondylar extension of lower end of unspecified femur, initial encounter for open fracture type I or II	7-char billing code	Non-Standard	12/31/1969	12/30/2099	0	0	0	0	Condition	ICD10CM
	45588928	S72.463Q	Displaced supracondylar fracture with intracondylar extension of lower end of unspecified femur, subsequent encounter for open fracture type I or II with malunion	7-char billing code	Non-Standard	12/31/1969	12/30/2099	0	0	0	0	Condition	ICD10CM
	45588927	S72.463F	Displaced supracondylar fracture with intracondylar extension of lower end of unspecified femur, subsequent encounter for open fracture type IIIA, IIIB, or IIIC with routine healing	7-char billing code	Non-Standard	12/31/1969	12/30/2099	0	0	0	0	Condition	ICD10CM
	45588926	S72.462B	Displaced supracondylar fracture with intracondylar extension of lower end of left femur, initial encounter for open fracture type I or II	7-char billing code	Non-Standard	12/31/1969	12/30/2099	0	0	0	0	Condition	ICD10CM
	45588925	S72.461E	Displaced supracondylar fracture with intracondylar extension of lower end of right femur, subsequent encounter for open fracture type I or II with routine healing	7-char billing code	Non-Standard	12/31/1969	12/30/2099	0	0	0	0	Condition	ICD10CM
	45588924	S72.456Q	Nondisplaced supracondylar fracture without intracondylar extension of lower end of unspecified femur, subsequent encounter for open fracture type I or II with malunion	7-char billing code	Non-Standard	12/31/1969	12/30/2099	0	0	0	0	Condition	ICD10CM
	45588923	S72.454P	Nondisplaced supracondylar fracture without intracondylar extension of lower end of right femur, subsequent encounter for closed fracture with malunion	7-char billing code	Non-Standard	12/31/1969	12/30/2099	0	0	0	0	Condition	ICD10CM
	45588922	S72.453F	Displaced supracondylar fracture without intracondylar extension of lower end of unspecified femur, subsequent encounter for open fracture type IIIA, IIIB, or IIIC with routine healing	7-char billing code	Non-Standard	12/31/1969	12/30/2099	0	0	0	0	Condition	ICD10CM
	45588921	S72.452G	Displaced supracondylar fracture without intracondylar extension of lower end of left femur, subsequent encounter for closed fracture with delayed healing	7-char billing code	Non-Standard	12/31/1969	12/30/2099	0	0	0	0	Condition	ICD10CM
	45588920	S72.446G	Nondisplaced fracture of lower epiphysis (separation) of unspecified femur, subsequent encounter for closed fracture with delayed healing	7-char billing code	Non-Standard	12/31/1969	12/30/2099	0	0	0	0	Condition	ICD10CM
	45588916	S72.442D	Displaced fracture of lower epiphysis (separation) of left femur, subsequent encounter for closed fracture with routine healing	7-char billing code	Non-Standard	12/31/1969	12/30/2099	0	0	0	0	Condition	ICD10CM
	45588915	S72.441K	Displaced fracture of lower epiphysis (separation) of right femur, subsequent encounter for closed fracture with nonunion	7-char billing code	Non-Standard	12/31/1969	12/30/2099	0	0	0	0	Condition	ICD10CM
	45588913	S72.441D	Displaced fracture of lower epiphysis (separation) of right femur, subsequent encounter for closed fracture with routine healing	7-char billing code	Non-Standard	12/31/1969	12/30/2099	0	0	0	0	Condition	ICD10CM
	45588912	S72.441A	Displaced fracture of lower epiphysis (separation) of right femur, initial encounter for closed fracture	7-char billing code	Non-Standard	12/31/1969	12/30/2099	0	0	0	0	Condition	ICD10CM
	45588911	S72.435S	Nondisplaced fracture of medial condyle of left femur, sequela	7-char billing code	Non-Standard	12/31/1969	12/30/2099	0	0	0	0	Condition	ICD10CM
	45588909	S72.434D	Nondisplaced fracture of medial condyle of right femur, subsequent encounter for closed fracture with routine healing	7-char billing code	Non-Standard	12/31/1969	12/30/2099	0	0	0	0	Condition	ICD10CM
	45588907	S72.432D	Displaced fracture of medial condyle of left femur, subsequent encounter for closed fracture with routine healing	7-char billing code	Non-Standard	12/31/1969	12/30/2099	0	0	0	0	Condition	ICD10CM
	45588905	S72.423S	Displaced fracture of lateral condyle of unspecified femur, sequela	7-char billing code	Non-Standard	12/31/1969	12/30/2099	0	0	0	0	Condition	ICD10CM
	45588904	S72.423P	Displaced fracture of lateral condyle of unspecified femur, subsequent encounter for closed fracture with malunion	7-char billing code	Non-Standard	12/31/1969	12/30/2099	0	0	0	0	Condition	ICD10CM
	45588903	S72.422S	Displaced fracture of lateral condyle of left femur, sequela	7-char billing code	Non-Standard	12/31/1969	12/30/2099	0	0	0	0	Condition	ICD10CM
	45588902	S72.415J	Nondisplaced unspecified condyle fracture of lower end of left femur, subsequent encounter for open fracture type IIIA, IIIB, or IIIC with delayed healing	7-char billing code	Non-Standard	12/31/1969	12/30/2099	0	0	0	0	Condition	ICD10CM
	45588901	S72.415A	Nondisplaced unspecified condyle fracture of lower end of left femur, initial encounter for closed fracture	7-char billing code	Non-Standard	12/31/1969	12/30/2099	0	0	0	0	Condition	ICD10CM
	45588900	S72.414P	Nondisplaced unspecified condyle fracture of lower end of right femur, subsequent encounter for closed fracture with malunion	7-char billing code	Non-Standard	12/31/1969	12/30/2099	0	0	0	0	Condition	ICD10CM
	45588899	S72.412S	Displaced unspecified condyle fracture of lower end of left femur, sequela	7-char billing code	Non-Standard	12/31/1969	12/30/2099	0	0	0	0	Condition	ICD10CM
	45588898	S72.412C	Displaced unspecified condyle fracture of lower end of left femur, initial encounter for open fracture type IIIA, IIIB, or IIIC	7-char billing code	Non-Standard	12/31/1969	12/30/2099	0	0	0	0	Condition	ICD10CM
	45588897	S72.411G	Displaced unspecified condyle fracture of lower end of right femur, subsequent encounter for closed fracture with delayed healing	7-char billing code	Non-Standard	12/31/1969	12/30/2099	0	0	0	0	Condition	ICD10CM
	45588896	S72.402D	Unspecified fracture of lower end of left femur, subsequent encounter for closed fracture with routine healing	7-char billing code	Non-Standard	12/31/1969	12/30/2099	0	0	0	0	Condition	ICD10CM
	45588895	S72.399P	Other fracture of shaft of unspecified femur, subsequent encounter for closed fracture with malunion	7-char billing code	Non-Standard	12/31/1969	12/30/2099	0	0	0	0	Condition	ICD10CM
	45588894	S72.391H	Other fracture of shaft of right femur, subsequent encounter for open fracture type I or II with delayed healing	7-char billing code	Non-Standard	12/31/1969	12/30/2099	0	0	0	0	Condition	ICD10CM
	45588893	S72.391E	Other fracture of shaft of right femur, subsequent encounter for open fracture type I or II with routine healing	7-char billing code	Non-Standard	12/31/1969	12/30/2099	0	0	0	0	Condition	ICD10CM
	45588892	S72.391A	Other fracture of shaft of right femur, initial encounter for closed fracture	7-char billing code	Non-Standard	12/31/1969	12/30/2099	0	0	0	0	Condition	ICD10CM
	45588891	S72.366Q	Nondisplaced segmental fracture of shaft of unspecified femur, subsequent encounter for open fracture type I or II with malunion	7-char billing code	Non-Standard	12/31/1969	12/30/2099	0	0	0	0	Condition	ICD10CM
	45588890	S72.365N	Nondisplaced segmental fracture of shaft of left femur, subsequent encounter for open fracture type IIIA, IIIB, or IIIC with nonunion	7-char billing code	Non-Standard	12/31/1969	12/30/2099	0	0	0	0	Condition	ICD10CM
	45588889	S72.364H	Nondisplaced segmental fracture of shaft of right femur, subsequent encounter for open fracture type I or II with delayed healing	7-char billing code	Non-Standard	12/31/1969	12/30/2099	0	0	0	0	Condition	ICD10CM
	45588888	S72.363K	Displaced segmental fracture of shaft of unspecified femur, subsequent encounter for closed fracture with nonunion	7-char billing code	Non-Standard	12/31/1969	12/30/2099	0	0	0	0	Condition	ICD10CM
	45588887	S72.363E	Displaced segmental fracture of shaft of unspecified femur, subsequent encounter for open fracture type I or II with routine healing	7-char billing code	Non-Standard	12/31/1969	12/30/2099	0	0	0	0	Condition	ICD10CM
	45588886	S72.356M	Nondisplaced comminuted fracture of shaft of unspecified femur, subsequent encounter for open fracture type I or II with nonunion	7-char billing code	Non-Standard	12/31/1969	12/30/2099	0	0	0	0	Condition	ICD10CM
	45588885	S72.355P	Nondisplaced comminuted fracture of shaft of left femur, subsequent encounter for closed fracture with malunion	7-char billing code	Non-Standard	12/31/1969	12/30/2099	0	0	0	0	Condition	ICD10CM
	45588884	S72.355M	Nondisplaced comminuted fracture of shaft of left femur, subsequent encounter for open fracture type I or II with nonunion	7-char billing code	Non-Standard	12/31/1969	12/30/2099	0	0	0	0	Condition	ICD10CM
	45588883	S72.354F	Nondisplaced comminuted fracture of shaft of right femur, subsequent encounter for open fracture type IIIA, IIIB, or IIIC with routine healing	7-char billing code	Non-Standard	12/31/1969	12/30/2099	0	0	0	0	Condition	ICD10CM
	45588882	S72.352K	Displaced comminuted fracture of shaft of left femur, subsequent encounter for closed fracture with nonunion	7-char billing code	Non-Standard	12/31/1969	12/30/2099	0	0	0	0	Condition	ICD10CM
	45588881	S72.351B	Displaced comminuted fracture of shaft of right femur, initial encounter for open fracture type I or II	7-char billing code	Non-Standard	12/31/1969	12/30/2099	0	0	0	0	Condition	ICD10CM
	45588880	S72.346S	Nondisplaced spiral fracture of shaft of unspecified femur, sequela	7-char billing code	Non-Standard	12/31/1969	12/30/2099	0	0	0	0	Condition	ICD10CM
	45588879	S72.346B	Nondisplaced spiral fracture of shaft of unspecified femur, initial encounter for open fracture type I or II	7-char billing code	Non-Standard	12/31/1969	12/30/2099	0	0	0	0	Condition	ICD10CM
	45588878	S72.345G	Nondisplaced spiral fracture of shaft of left femur, subsequent encounter for closed fracture with delayed healing	7-char billing code	Non-Standard	12/31/1969	12/30/2099	0	0	0	0	Condition	ICD10CM
	45588877	S72.343H	Displaced spiral fracture of shaft of unspecified femur, subsequent encounter for open fracture type I or II with delayed healing	7-char billing code	Non-Standard	12/31/1969	12/30/2099	0	0	0	0	Condition	ICD10CM
	45588876	S72.343E	Displaced spiral fracture of shaft of unspecified femur, subsequent encounter for open fracture type I or II with routine healing	7-char billing code	Non-Standard	12/31/1969	12/30/2099	0	0	0	0	Condition	ICD10CM
	45588875	S72.343D	Displaced spiral fracture of shaft of unspecified femur, subsequent encounter for closed fracture with routine healing	7-char billing code	Non-Standard	12/31/1969	12/30/2099	0	0	0	0	Condition	ICD10CM
	45588874	S72.342K	Displaced spiral fracture of shaft of left femur, subsequent encounter for closed fracture with nonunion	7-char billing code	Non-Standard	12/31/1969	12/30/2099	0	0	0	0	Condition	ICD10CM
	45588873	S72.341R	Displaced spiral fracture of shaft of right femur, subsequent encounter for open fracture type IIIA, IIIB, or IIIC with malunion	7-char billing code	Non-Standard	12/31/1969	12/30/2099	0	0	0	0	Condition	ICD10CM
	45588872	S72.341P	Displaced spiral fracture of shaft of right femur, subsequent encounter for closed fracture with malunion	7-char billing code	Non-Standard	12/31/1969	12/30/2099	0	0	0	0	Condition	ICD10CM
	45588871	S72.336M	Nondisplaced oblique fracture of shaft of unspecified femur, subsequent encounter for open fracture type I or II with nonunion	7-char billing code	Non-Standard	12/31/1969	12/30/2099	0	0	0	0	Condition	ICD10CM
	45588870	S72.336H	Nondisplaced oblique fracture of shaft of unspecified femur, subsequent encounter for open fracture type I or II with delayed healing	7-char billing code	Non-Standard	12/31/1969	12/30/2099	0	0	0	0	Condition	ICD10CM
	45588869	S72.334K	Nondisplaced oblique fracture of shaft of right femur, subsequent encounter for closed fracture with nonunion	7-char billing code	Non-Standard	12/31/1969	12/30/2099	0	0	0	0	Condition	ICD10CM
	45588868	S72.334E	Nondisplaced oblique fracture of shaft of right femur, subsequent encounter for open fracture type I or II with routine healing	7-char billing code	Non-Standard	12/31/1969	12/30/2099	0	0	0	0	Condition	ICD10CM
	45588867	S72.331G	Displaced oblique fracture of shaft of right femur, subsequent encounter for closed fracture with delayed healing	7-char billing code	Non-Standard	12/31/1969	12/30/2099	0	0	0	0	Condition	ICD10CM
	45588866	S72.326G	Nondisplaced transverse fracture of shaft of unspecified femur, subsequent encounter for closed fracture with delayed healing	7-char billing code	Non-Standard	12/31/1969	12/30/2099	0	0	0	0	Condition	ICD10CM
	45588865	S72.325J	Nondisplaced transverse fracture of shaft of left femur, subsequent encounter for open fracture type IIIA, IIIB, or IIIC with delayed healing	7-char billing code	Non-Standard	12/31/1969	12/30/2099	0	0	0	0	Condition	ICD10CM
	45588864	S72.325A	Nondisplaced transverse fracture of shaft of left femur, initial encounter for closed fracture	7-char billing code	Non-Standard	12/31/1969	12/30/2099	0	0	0	0	Condition	ICD10CM
	45588863	S72.323A	Displaced transverse fracture of shaft of unspecified femur, initial encounter for closed fracture	7-char billing code	Non-Standard	12/31/1969	12/30/2099	0	0	0	0	Condition	ICD10CM
	45588862	S72.322D	Displaced transverse fracture of shaft of left femur, subsequent encounter for closed fracture with routine healing	7-char billing code	Non-Standard	12/31/1969	12/30/2099	0	0	0	0	Condition	ICD10CM
	45588861	S72.321R	Displaced transverse fracture of shaft of right femur, subsequent encounter for open fracture type IIIA, IIIB, or IIIC with malunion	7-char billing code	Non-Standard	12/31/1969	12/30/2099	0	0	0	0	Condition	ICD10CM
	45588860	S72.309Q	Unspecified fracture of shaft of unspecified femur, subsequent encounter for open fracture type I or II with malunion	7-char billing code	Non-Standard	12/31/1969	12/30/2099	0	0	0	0	Condition	ICD10CM
	45588859	S72.309P	Unspecified fracture of shaft of unspecified femur, subsequent encounter for closed fracture with malunion	7-char billing code	Non-Standard	12/31/1969	12/30/2099	0	0	0	0	Condition	ICD10CM
	45588858	S72.302C	Unspecified fracture of shaft of left femur, initial encounter for open fracture type IIIA, IIIB, or IIIC	7-char billing code	Non-Standard	12/31/1969	12/30/2099	0	0	0	0	Condition	ICD10CM
	45588857	S72.301S	Unspecified fracture of shaft of right femur, sequela	7-char billing code	Non-Standard	12/31/1969	12/30/2099	0	0	0	0	Condition	ICD10CM
	45588856	S72.26XP	Nondisplaced subtrochanteric fracture of unspecified femur, subsequent encounter for closed fracture with malunion	7-char billing code	Non-Standard	12/31/1969	12/30/2099	0	0	0	0	Condition	ICD10CM
	45588855	S72.26XH	Nondisplaced subtrochanteric fracture of unspecified femur, subsequent encounter for open fracture type I or II with delayed healing	7-char billing code	Non-Standard	12/31/1969	12/30/2099	0	0	0	0	Condition	ICD10CM
	45588854	S72.25XQ	Nondisplaced subtrochanteric fracture of left femur, subsequent encounter for open fracture type I or II with malunion	7-char billing code	Non-Standard	12/31/1969	12/30/2099	0	0	0	0	Condition	ICD10CM
	45588853	S72.25XP	Nondisplaced subtrochanteric fracture of left femur, subsequent encounter for closed fracture with malunion	7-char billing code	Non-Standard	12/31/1969	12/30/2099	0	0	0	0	Condition	ICD10CM
	45588852	S72.25XM	Nondisplaced subtrochanteric fracture of left femur, subsequent encounter for open fracture type I or II with nonunion	7-char billing code	Non-Standard	12/31/1969	12/30/2099	0	0	0	0	Condition	ICD10CM
	45588851	S72.23XJ	Displaced subtrochanteric fracture of unspecified femur, subsequent encounter for open fracture type IIIA, IIIB, or IIIC with delayed healing	7-char billing code	Non-Standard	12/31/1969	12/30/2099	0	0	0	0	Condition	ICD10CM
	45588850	S72.22XS	Displaced subtrochanteric fracture of left femur, sequela	7-char billing code	Non-Standard	12/31/1969	12/30/2099	0	0	0	0	Condition	ICD10CM
	45588849	S72.22XP	Displaced subtrochanteric fracture of left femur, subsequent encounter for closed fracture with malunion	7-char billing code	Non-Standard	12/31/1969	12/30/2099	0	0	0	0	Condition	ICD10CM
	45588848	S72.22XH	Displaced subtrochanteric fracture of left femur, subsequent encounter for open fracture type I or II with delayed healing	7-char billing code	Non-Standard	12/31/1969	12/30/2099	0	0	0	0	Condition	ICD10CM
	45588847	S72.22XD	Displaced subtrochanteric fracture of left femur, subsequent encounter for closed fracture with routine healing	7-char billing code	Non-Standard	12/31/1969	12/30/2099	0	0	0	0	Condition	ICD10CM
	45588846	S72.22XA	Displaced subtrochanteric fracture of left femur, initial encounter for closed fracture	7-char billing code	Non-Standard	12/31/1969	12/30/2099	0	0	0	0	Condition	ICD10CM
	45588845	S72.21XF	Displaced subtrochanteric fracture of right femur, subsequent encounter for open fracture type IIIA, IIIB, or IIIC with routine healing	7-char billing code	Non-Standard	12/31/1969	12/30/2099	0	0	0	0	Condition	ICD10CM
	45588844	S72.21XA	Displaced subtrochanteric fracture of right femur, initial encounter for closed fracture	7-char billing code	Non-Standard	12/31/1969	12/30/2099	0	0	0	0	Condition	ICD10CM
	45588840	S72.136P	Nondisplaced apophyseal fracture of unspecified femur, subsequent encounter for closed fracture with malunion	7-char billing code	Non-Standard	12/31/1969	12/30/2099	0	0	0	0	Condition	ICD10CM
	45588836	S72.132P	Displaced apophyseal fracture of left femur, subsequent encounter for closed fracture with malunion	7-char billing code	Non-Standard	12/31/1969	12/30/2099	0	0	0	0	Condition	ICD10CM
	45588830	S72.121K	Displaced fracture of lesser trochanter of right femur, subsequent encounter for closed fracture with nonunion	7-char billing code	Non-Standard	12/31/1969	12/30/2099	0	0	0	0	Condition	ICD10CM
	45588828	S72.114K	Nondisplaced fracture of greater trochanter of right femur, subsequent encounter for closed fracture with nonunion	7-char billing code	Non-Standard	12/31/1969	12/30/2099	0	0	0	0	Condition	ICD10CM
	45588827	S72.114G	Nondisplaced fracture of greater trochanter of right femur, subsequent encounter for closed fracture with delayed healing	7-char billing code	Non-Standard	12/31/1969	12/30/2099	0	0	0	0	Condition	ICD10CM
	45588825	S72.113D	Displaced fracture of greater trochanter of unspecified femur, subsequent encounter for closed fracture with routine healing	7-char billing code	Non-Standard	12/31/1969	12/30/2099	0	0	0	0	Condition	ICD10CM
	45588818	S72.101A	Unspecified trochanteric fracture of right femur, initial encounter for closed fracture	7-char billing code	Non-Standard	12/31/1969	12/30/2099	0	0	0	0	Condition	ICD10CM
	45588810	S72.052A	Unspecified fracture of head of left femur, initial encounter for closed fracture	7-char billing code	Non-Standard	12/31/1969	12/30/2099	0	0	0	0	Condition	ICD10CM
	45588808	S72.051P	Unspecified fracture of head of right femur, subsequent encounter for closed fracture with malunion	7-char billing code	Non-Standard	12/31/1969	12/30/2099	0	0	0	0	Condition	ICD10CM
	45588807	S72.051G	Unspecified fracture of head of right femur, subsequent encounter for closed fracture with delayed healing	7-char billing code	Non-Standard	12/31/1969	12/30/2099	0	0	0	0	Condition	ICD10CM
	45588806	S72.045R	Nondisplaced fracture of base of neck of left femur, subsequent encounter for open fracture type IIIA, IIIB, or IIIC with malunion	7-char billing code	Non-Standard	12/31/1969	12/30/2099	0	0	0	0	Condition	ICD10CM
	45588805	S72.044P	Nondisplaced fracture of base of neck of right femur, subsequent encounter for closed fracture with malunion	7-char billing code	Non-Standard	12/31/1969	12/30/2099	0	0	0	0	Condition	ICD10CM
	45588804	S72.044M	Nondisplaced fracture of base of neck of right femur, subsequent encounter for open fracture type I or II with nonunion	7-char billing code	Non-Standard	12/31/1969	12/30/2099	0	0	0	0	Condition	ICD10CM
	45588803	S72.043A	Displaced fracture of base of neck of unspecified femur, initial encounter for closed fracture	7-char billing code	Non-Standard	12/31/1969	12/30/2099	0	0	0	0	Condition	ICD10CM
	45588802	S72.042H	Displaced fracture of base of neck of left femur, subsequent encounter for open fracture type I or II with delayed healing	7-char billing code	Non-Standard	12/31/1969	12/30/2099	0	0	0	0	Condition	ICD10CM
	45588801	S72.042G	Displaced fracture of base of neck of left femur, subsequent encounter for closed fracture with delayed healing	7-char billing code	Non-Standard	12/31/1969	12/30/2099	0	0	0	0	Condition	ICD10CM
	45588800	S72.041H	Displaced fracture of base of neck of right femur, subsequent encounter for open fracture type I or II with delayed healing	7-char billing code	Non-Standard	12/31/1969	12/30/2099	0	0	0	0	Condition	ICD10CM
	45588799	S72.041A	Displaced fracture of base of neck of right femur, initial encounter for closed fracture	7-char billing code	Non-Standard	12/31/1969	12/30/2099	0	0	0	0	Condition	ICD10CM
	45588792	S72.024D	Nondisplaced fracture of epiphysis (separation) (upper) of right femur, subsequent encounter for closed fracture with routine healing	7-char billing code	Non-Standard	12/31/1969	12/30/2099	0	0	0	0	Condition	ICD10CM
	45588791	S72.023P	Displaced fracture of epiphysis (separation) (upper) of unspecified femur, subsequent encounter for closed fracture with malunion	7-char billing code	Non-Standard	12/31/1969	12/30/2099	0	0	0	0	Condition	ICD10CM
	45588788	S72.022D	Displaced fracture of epiphysis (separation) (upper) of left femur, subsequent encounter for closed fracture with routine healing	7-char billing code	Non-Standard	12/31/1969	12/30/2099	0	0	0	0	Condition	ICD10CM
	45588787	S72.021A	Displaced fracture of epiphysis (separation) (upper) of right femur, initial encounter for closed fracture	7-char billing code	Non-Standard	12/31/1969	12/30/2099	0	0	0	0	Condition	ICD10CM
	45588786	S72.019S	Unspecified intracapsular fracture of unspecified femur, sequela	7-char billing code	Non-Standard	12/31/1969	12/30/2099	0	0	0	0	Condition	ICD10CM
	45588785	S72.019N	Unspecified intracapsular fracture of unspecified femur, subsequent encounter for open fracture type IIIA, IIIB, or IIIC with nonunion	7-char billing code	Non-Standard	12/31/1969	12/30/2099	0	0	0	0	Condition	ICD10CM
	45588784	S72.012E	Unspecified intracapsular fracture of left femur, subsequent encounter for open fracture type I or II with routine healing	7-char billing code	Non-Standard	12/31/1969	12/30/2099	0	0	0	0	Condition	ICD10CM
	45588783	S72.009J	Fracture of unspecified part of neck of unspecified femur, subsequent encounter for open fracture type IIIA, IIIB, or IIIC with delayed healing	7-char billing code	Non-Standard	12/31/1969	12/30/2099	0	0	0	0	Condition	ICD10CM
	45588782	S72.002D	Fracture of unspecified part of neck of left femur, subsequent encounter for closed fracture with routine healing	7-char billing code	Non-Standard	12/31/1969	12/30/2099	0	0	0	0	Condition	ICD10CM
	45588637	S62.92XP	Unspecified fracture of left wrist and hand, subsequent encounter for fracture with malunion	7-char billing code	Non-Standard	12/31/1969	12/30/2099	0	0	0	0	Condition	ICD10CM
	45588636	S62.92XK	Unspecified fracture of left wrist and hand, subsequent encounter for fracture with nonunion	7-char billing code	Non-Standard	12/31/1969	12/30/2099	0	0	0	0	Condition	ICD10CM
	45588635	S62.669S	Nondisplaced fracture of distal phalanx of unspecified finger, sequela	7-char billing code	Non-Standard	12/31/1969	12/30/2099	0	0	0	0	Condition	ICD10CM
	45588634	S62.668S	Nondisplaced fracture of distal phalanx of other finger, sequela	7-char billing code	Non-Standard	12/31/1969	12/30/2099	0	0	0	0	Condition	ICD10CM
	45588606	S62.622S	Displaced fracture of middle phalanx of right middle finger, sequela	7-char billing code	Non-Standard	12/31/1969	12/30/2099	0	0	0	0	Condition	ICD10CM
	45588599	S62.610S	Displaced fracture of proximal phalanx of right index finger, sequela	7-char billing code	Non-Standard	12/31/1969	12/30/2099	0	0	0	0	Condition	ICD10CM
	45588589	S62.604S	Fracture of unspecified phalanx of right ring finger, sequela	7-char billing code	Non-Standard	12/31/1969	12/30/2099	0	0	0	0	Condition	ICD10CM
	45588588	S62.603S	Fracture of unspecified phalanx of left middle finger, sequela	7-char billing code	Non-Standard	12/31/1969	12/30/2099	0	0	0	0	Condition	ICD10CM
	45588581	S62.399S	Other fracture of unspecified metacarpal bone, sequela	7-char billing code	Non-Standard	12/31/1969	12/30/2099	0	0	0	0	Condition	ICD10CM
	45588578	S62.369S	Nondisplaced fracture of neck of unspecified metacarpal bone, sequela	7-char billing code	Non-Standard	12/31/1969	12/30/2099	0	0	0	0	Condition	ICD10CM
	45588573	S62.353S	Nondisplaced fracture of shaft of third metacarpal bone, left hand, sequela	7-char billing code	Non-Standard	12/31/1969	12/30/2099	0	0	0	0	Condition	ICD10CM
	45588569	S62.340S	Nondisplaced fracture of base of second metacarpal bone, right hand, sequela	7-char billing code	Non-Standard	12/31/1969	12/30/2099	0	0	0	0	Condition	ICD10CM
	45588565	S62.332S	Displaced fracture of neck of third metacarpal bone, right hand, sequela	7-char billing code	Non-Standard	12/31/1969	12/30/2099	0	0	0	0	Condition	ICD10CM
	45588557	S62.324S	Displaced fracture of shaft of fourth metacarpal bone, right hand, sequela	7-char billing code	Non-Standard	12/31/1969	12/30/2099	0	0	0	0	Condition	ICD10CM
	45588556	S62.322S	Displaced fracture of shaft of third metacarpal bone, right hand, sequela	7-char billing code	Non-Standard	12/31/1969	12/30/2099	0	0	0	0	Condition	ICD10CM
	45588552	S62.311S	Displaced fracture of base of second metacarpal bone, left hand, sequela	7-char billing code	Non-Standard	12/31/1969	12/30/2099	0	0	0	0	Condition	ICD10CM
	45588547	S62.256S	Nondisplaced fracture of neck of first metacarpal bone, unspecified hand, sequela	7-char billing code	Non-Standard	12/31/1969	12/30/2099	0	0	0	0	Condition	ICD10CM
	45588542	S62.235S	Other nondisplaced fracture of base of first metacarpal bone, left hand, sequela	7-char billing code	Non-Standard	12/31/1969	12/30/2099	0	0	0	0	Condition	ICD10CM
	45588536	S62.222S	Displaced Rolando's fracture, left hand, sequela	7-char billing code	Non-Standard	12/31/1969	12/30/2099	0	0	0	0	Condition	ICD10CM
	45588528	S62.175P	Nondisplaced fracture of trapezium [larger multangular], left wrist, subsequent encounter for fracture with malunion	7-char billing code	Non-Standard	12/31/1969	12/30/2099	0	0	0	0	Condition	ICD10CM
	45588526	S62.171K	Displaced fracture of trapezium [larger multangular], right wrist, subsequent encounter for fracture with nonunion	7-char billing code	Non-Standard	12/31/1969	12/30/2099	0	0	0	0	Condition	ICD10CM
	45588523	S62.164A	Nondisplaced fracture of pisiform, right wrist, initial encounter for closed fracture	7-char billing code	Non-Standard	12/31/1969	12/30/2099	0	0	0	0	Condition	ICD10CM
	45588522	S62.162S	Displaced fracture of pisiform, left wrist, sequela	7-char billing code	Non-Standard	12/31/1969	12/30/2099	0	0	0	0	Condition	ICD10CM
	45588519	S62.153S	Displaced fracture of hook process of hamate [unciform] bone, unspecified wrist, sequela	7-char billing code	Non-Standard	12/31/1969	12/30/2099	0	0	0	0	Condition	ICD10CM
	45588517	S62.126P	Nondisplaced fracture of lunate [semilunar], unspecified wrist, subsequent encounter for fracture with malunion	7-char billing code	Non-Standard	12/31/1969	12/30/2099	0	0	0	0	Condition	ICD10CM
	45588516	S62.125K	Nondisplaced fracture of lunate [semilunar], left wrist, subsequent encounter for fracture with nonunion	7-char billing code	Non-Standard	12/31/1969	12/30/2099	0	0	0	0	Condition	ICD10CM
	45588514	S62.035P	Nondisplaced fracture of proximal third of navicular [scaphoid] bone of left wrist, subsequent encounter for fracture with malunion	7-char billing code	Non-Standard	12/31/1969	12/30/2099	0	0	0	0	Condition	ICD10CM
	45588513	S62.033K	Displaced fracture of proximal third of navicular [scaphoid] bone of unspecified wrist, subsequent encounter for fracture with nonunion	7-char billing code	Non-Standard	12/31/1969	12/30/2099	0	0	0	0	Condition	ICD10CM
	45588512	S62.033A	Displaced fracture of proximal third of navicular [scaphoid] bone of unspecified wrist, initial encounter for closed fracture	7-char billing code	Non-Standard	12/31/1969	12/30/2099	0	0	0	0	Condition	ICD10CM
	45588511	S62.026G	Nondisplaced fracture of middle third of navicular [scaphoid] bone of unspecified wrist, subsequent encounter for fracture with delayed healing	7-char billing code	Non-Standard	12/31/1969	12/30/2099	0	0	0	0	Condition	ICD10CM
	45588510	S62.022P	Displaced fracture of middle third of navicular [scaphoid] bone of left wrist, subsequent encounter for fracture with malunion	7-char billing code	Non-Standard	12/31/1969	12/30/2099	0	0	0	0	Condition	ICD10CM
	45588508	S62.014A	Nondisplaced fracture of distal pole of navicular [scaphoid] bone of right wrist, initial encounter for closed fracture	7-char billing code	Non-Standard	12/31/1969	12/30/2099	0	0	0	0	Condition	ICD10CM
	45588507	S62.012A	Displaced fracture of distal pole of navicular [scaphoid] bone of left wrist, initial encounter for closed fracture	7-char billing code	Non-Standard	12/31/1969	12/30/2099	0	0	0	0	Condition	ICD10CM
	45587222	M96.669	Fracture of femur following insertion of orthopedic implant, joint prosthesis, or bone plate, unspecified leg	6-char billing code	Non-Standard	12/31/1969	12/30/2099	0	0	0	0	Condition	ICD10CM
	45587150	M84.653P	Pathological fracture in other disease, unspecified femur, subsequent encounter for fracture with malunion	7-char billing code	Non-Standard	12/31/1969	12/30/2099	0	0	0	0	Condition	ICD10CM
	45587149	M84.652G	Pathological fracture in other disease, left femur, subsequent encounter for fracture with delayed healing	7-char billing code	Non-Standard	12/31/1969	12/30/2099	0	0	0	0	Condition	ICD10CM
	45587124	M84.452D	Pathological fracture, left femur, subsequent encounter for fracture with routine healing	7-char billing code	Non-Standard	12/31/1969	12/30/2099	0	0	0	0	Condition	ICD10CM
	45587123	M84.451P	Pathological fracture, right femur, subsequent encounter for fracture with malunion	7-char billing code	Non-Standard	12/31/1969	12/30/2099	0	0	0	0	Condition	ICD10CM
	45587104	M84.353S	Stress fracture, unspecified femur, sequela	7-char billing code	Non-Standard	12/31/1969	12/30/2099	0	0	0	0	Condition	ICD10CM
	45587088	M80.841S	Other osteoporosis with current pathological fracture, right hand, sequela	7-char billing code	Non-Standard	12/31/1969	12/30/2099	0	0	0	0	Condition	ICD10CM
	45587075	M80.059D	Age-related osteoporosis with current pathological fracture, unspecified femur, subsequent encounter for fracture with routine healing	7-char billing code	Non-Standard	12/31/1969	12/30/2099	0	0	0	0	Condition	ICD10CM
	45587074	M80.052A	Age-related osteoporosis with current pathological fracture, left femur, initial encounter for fracture	7-char billing code	Non-Standard	12/31/1969	12/30/2099	0	0	0	0	Condition	ICD10CM
	45584141	S79.192P	Other physeal fracture of lower end of left femur, subsequent encounter for fracture with malunion	7-char billing code	Non-Standard	12/31/1969	12/30/2099	0	0	0	0	Condition	ICD10CM
	45584140	S79.192A	Other physeal fracture of lower end of left femur, initial encounter for closed fracture	7-char billing code	Non-Standard	12/31/1969	12/30/2099	0	0	0	0	Condition	ICD10CM
	45584139	S79.142P	Salter-Harris Type IV physeal fracture of lower end of left femur, subsequent encounter for fracture with malunion	7-char billing code	Non-Standard	12/31/1969	12/30/2099	0	0	0	0	Condition	ICD10CM
	45584137	S79.119G	Salter-Harris Type I physeal fracture of lower end of unspecified femur, subsequent encounter for fracture with delayed healing	7-char billing code	Non-Standard	12/31/1969	12/30/2099	0	0	0	0	Condition	ICD10CM
	45584136	S79.109G	Unspecified physeal fracture of lower end of unspecified femur, subsequent encounter for fracture with delayed healing	7-char billing code	Non-Standard	12/31/1969	12/30/2099	0	0	0	0	Condition	ICD10CM
	45584135	S79.109A	Unspecified physeal fracture of lower end of unspecified femur, initial encounter for closed fracture	7-char billing code	Non-Standard	12/31/1969	12/30/2099	0	0	0	0	Condition	ICD10CM
	45584134	S79.091S	Other physeal fracture of upper end of right femur, sequela	7-char billing code	Non-Standard	12/31/1969	12/30/2099	0	0	0	0	Condition	ICD10CM
	45584133	S79.012S	Salter-Harris Type I physeal fracture of upper end of left femur, sequela	7-char billing code	Non-Standard	12/31/1969	12/30/2099	0	0	0	0	Condition	ICD10CM
	45584084	S72.92XN	Unspecified fracture of left femur, subsequent encounter for open fracture type IIIA, IIIB, or IIIC with nonunion	7-char billing code	Non-Standard	12/31/1969	12/30/2099	0	0	0	0	Condition	ICD10CM
	45584083	S72.91XR	Unspecified fracture of right femur, subsequent encounter for open fracture type IIIA, IIIB, or IIIC with malunion	7-char billing code	Non-Standard	12/31/1969	12/30/2099	0	0	0	0	Condition	ICD10CM
	45584082	S72.91XH	Unspecified fracture of right femur, subsequent encounter for open fracture type I or II with delayed healing	7-char billing code	Non-Standard	12/31/1969	12/30/2099	0	0	0	0	Condition	ICD10CM
	45584081	S72.90XM	Unspecified fracture of unspecified femur, subsequent encounter for open fracture type I or II with nonunion	7-char billing code	Non-Standard	12/31/1969	12/30/2099	0	0	0	0	Condition	ICD10CM
	45584080	S72.8X9J	Other fracture of unspecified femur, subsequent encounter for open fracture type IIIA, IIIB, or IIIC with delayed healing	7-char billing code	Non-Standard	12/31/1969	12/30/2099	0	0	0	0	Condition	ICD10CM
	45584079	S72.8X9C	Other fracture of unspecified femur, initial encounter for open fracture type IIIA, IIIB, or IIIC	7-char billing code	Non-Standard	12/31/1969	12/30/2099	0	0	0	0	Condition	ICD10CM
	45584078	S72.8X2E	Other fracture of left femur, subsequent encounter for open fracture type I or II with routine healing	7-char billing code	Non-Standard	12/31/1969	12/30/2099	0	0	0	0	Condition	ICD10CM
	45584077	S72.8X2B	Other fracture of left femur, initial encounter for open fracture type I or II	7-char billing code	Non-Standard	12/31/1969	12/30/2099	0	0	0	0	Condition	ICD10CM
	45584076	S72.8X1R	Other fracture of right femur, subsequent encounter for open fracture type IIIA, IIIB, or IIIC with malunion	7-char billing code	Non-Standard	12/31/1969	12/30/2099	0	0	0	0	Condition	ICD10CM
	45584075	S72.8X1F	Other fracture of right femur, subsequent encounter for open fracture type IIIA, IIIB, or IIIC with routine healing	7-char billing code	Non-Standard	12/31/1969	12/30/2099	0	0	0	0	Condition	ICD10CM
	45584074	S72.499C	Other fracture of lower end of unspecified femur, initial encounter for open fracture type IIIA, IIIB, or IIIC	7-char billing code	Non-Standard	12/31/1969	12/30/2099	0	0	0	0	Condition	ICD10CM
	45584073	S72.492K	Other fracture of lower end of left femur, subsequent encounter for closed fracture with nonunion	7-char billing code	Non-Standard	12/31/1969	12/30/2099	0	0	0	0	Condition	ICD10CM
	45584072	S72.491J	Other fracture of lower end of right femur, subsequent encounter for open fracture type IIIA, IIIB, or IIIC with delayed healing	7-char billing code	Non-Standard	12/31/1969	12/30/2099	0	0	0	0	Condition	ICD10CM
	45584071	S72.479P	Torus fracture of lower end of unspecified femur, subsequent encounter for fracture with malunion	7-char billing code	Non-Standard	12/31/1969	12/30/2099	0	0	0	0	Condition	ICD10CM
	45584070	S72.471D	Torus fracture of lower end of right femur, subsequent encounter for fracture with routine healing	7-char billing code	Non-Standard	12/31/1969	12/30/2099	0	0	0	0	Condition	ICD10CM
	45584069	S72.471A	Torus fracture of lower end of right femur, initial encounter for closed fracture	7-char billing code	Non-Standard	12/31/1969	12/30/2099	0	0	0	0	Condition	ICD10CM
	45584068	S72.466K	Nondisplaced supracondylar fracture with intracondylar extension of lower end of unspecified femur, subsequent encounter for closed fracture with nonunion	7-char billing code	Non-Standard	12/31/1969	12/30/2099	0	0	0	0	Condition	ICD10CM
	45584067	S72.465H	Nondisplaced supracondylar fracture with intracondylar extension of lower end of left femur, subsequent encounter for open fracture type I or II with delayed healing	7-char billing code	Non-Standard	12/31/1969	12/30/2099	0	0	0	0	Condition	ICD10CM
	45584066	S72.464M	Nondisplaced supracondylar fracture with intracondylar extension of lower end of right femur, subsequent encounter for open fracture type I or II with nonunion	7-char billing code	Non-Standard	12/31/1969	12/30/2099	0	0	0	0	Condition	ICD10CM
	45584065	S72.464D	Nondisplaced supracondylar fracture with intracondylar extension of lower end of right femur, subsequent encounter for closed fracture with routine healing	7-char billing code	Non-Standard	12/31/1969	12/30/2099	0	0	0	0	Condition	ICD10CM
	45584064	S72.462D	Displaced supracondylar fracture with intracondylar extension of lower end of left femur, subsequent encounter for closed fracture with routine healing	7-char billing code	Non-Standard	12/31/1969	12/30/2099	0	0	0	0	Condition	ICD10CM
	45584063	S72.461R	Displaced supracondylar fracture with intracondylar extension of lower end of right femur, subsequent encounter for open fracture type IIIA, IIIB, or IIIC with malunion	7-char billing code	Non-Standard	12/31/1969	12/30/2099	0	0	0	0	Condition	ICD10CM
	45584062	S72.456E	Nondisplaced supracondylar fracture without intracondylar extension of lower end of unspecified femur, subsequent encounter for open fracture type I or II with routine healing	7-char billing code	Non-Standard	12/31/1969	12/30/2099	0	0	0	0	Condition	ICD10CM
	45584061	S72.454F	Nondisplaced supracondylar fracture without intracondylar extension of lower end of right femur, subsequent encounter for open fracture type IIIA, IIIB, or IIIC with routine healing	7-char billing code	Non-Standard	12/31/1969	12/30/2099	0	0	0	0	Condition	ICD10CM
	45584060	S72.452S	Displaced supracondylar fracture without intracondylar extension of lower end of left femur, sequela	7-char billing code	Non-Standard	12/31/1969	12/30/2099	0	0	0	0	Condition	ICD10CM
	45584059	S72.452Q	Displaced supracondylar fracture without intracondylar extension of lower end of left femur, subsequent encounter for open fracture type I or II with malunion	7-char billing code	Non-Standard	12/31/1969	12/30/2099	0	0	0	0	Condition	ICD10CM
	45584058	S72.452P	Displaced supracondylar fracture without intracondylar extension of lower end of left femur, subsequent encounter for closed fracture with malunion	7-char billing code	Non-Standard	12/31/1969	12/30/2099	0	0	0	0	Condition	ICD10CM
	45584057	S72.452E	Displaced supracondylar fracture without intracondylar extension of lower end of left femur, subsequent encounter for open fracture type I or II with routine healing	7-char billing code	Non-Standard	12/31/1969	12/30/2099	0	0	0	0	Condition	ICD10CM
	45584056	S72.452C	Displaced supracondylar fracture without intracondylar extension of lower end of left femur, initial encounter for open fracture type IIIA, IIIB, or IIIC	7-char billing code	Non-Standard	12/31/1969	12/30/2099	0	0	0	0	Condition	ICD10CM
	45584055	S72.451S	Displaced supracondylar fracture without intracondylar extension of lower end of right femur, sequela	7-char billing code	Non-Standard	12/31/1969	12/30/2099	0	0	0	0	Condition	ICD10CM
	45584054	S72.451R	Displaced supracondylar fracture without intracondylar extension of lower end of right femur, subsequent encounter for open fracture type IIIA, IIIB, or IIIC with malunion	7-char billing code	Non-Standard	12/31/1969	12/30/2099	0	0	0	0	Condition	ICD10CM
	45584053	S72.451B	Displaced supracondylar fracture without intracondylar extension of lower end of right femur, initial encounter for open fracture type I or II	7-char billing code	Non-Standard	12/31/1969	12/30/2099	0	0	0	0	Condition	ICD10CM
	45584052	S72.451A	Displaced supracondylar fracture without intracondylar extension of lower end of right femur, initial encounter for closed fracture	7-char billing code	Non-Standard	12/31/1969	12/30/2099	0	0	0	0	Condition	ICD10CM
	45584051	S72.446K	Nondisplaced fracture of lower epiphysis (separation) of unspecified femur, subsequent encounter for closed fracture with nonunion	7-char billing code	Non-Standard	12/31/1969	12/30/2099	0	0	0	0	Condition	ICD10CM
	45584050	S72.445P	Nondisplaced fracture of lower epiphysis (separation) of left femur, subsequent encounter for closed fracture with malunion	7-char billing code	Non-Standard	12/31/1969	12/30/2099	0	0	0	0	Condition	ICD10CM
	45584049	S72.445G	Nondisplaced fracture of lower epiphysis (separation) of left femur, subsequent encounter for closed fracture with delayed healing	7-char billing code	Non-Standard	12/31/1969	12/30/2099	0	0	0	0	Condition	ICD10CM
	45584046	S72.443A	Displaced fracture of lower epiphysis (separation) of unspecified femur, initial encounter for closed fracture	7-char billing code	Non-Standard	12/31/1969	12/30/2099	0	0	0	0	Condition	ICD10CM
	45584040	S72.432A	Displaced fracture of medial condyle of left femur, initial encounter for closed fracture	7-char billing code	Non-Standard	12/31/1969	12/30/2099	0	0	0	0	Condition	ICD10CM
	45584039	S72.416Q	Nondisplaced unspecified condyle fracture of lower end of unspecified femur, subsequent encounter for open fracture type I or II with malunion	7-char billing code	Non-Standard	12/31/1969	12/30/2099	0	0	0	0	Condition	ICD10CM
	45584038	S72.416N	Nondisplaced unspecified condyle fracture of lower end of unspecified femur, subsequent encounter for open fracture type IIIA, IIIB, or IIIC with nonunion	7-char billing code	Non-Standard	12/31/1969	12/30/2099	0	0	0	0	Condition	ICD10CM
	45584037	S72.414D	Nondisplaced unspecified condyle fracture of lower end of right femur, subsequent encounter for closed fracture with routine healing	7-char billing code	Non-Standard	12/31/1969	12/30/2099	0	0	0	0	Condition	ICD10CM
	45584036	S72.413P	Displaced unspecified condyle fracture of lower end of unspecified femur, subsequent encounter for closed fracture with malunion	7-char billing code	Non-Standard	12/31/1969	12/30/2099	0	0	0	0	Condition	ICD10CM
	45584035	S72.413G	Displaced unspecified condyle fracture of lower end of unspecified femur, subsequent encounter for closed fracture with delayed healing	7-char billing code	Non-Standard	12/31/1969	12/30/2099	0	0	0	0	Condition	ICD10CM
	45584034	S72.413C	Displaced unspecified condyle fracture of lower end of unspecified femur, initial encounter for open fracture type IIIA, IIIB, or IIIC	7-char billing code	Non-Standard	12/31/1969	12/30/2099	0	0	0	0	Condition	ICD10CM
	45584033	S72.411P	Displaced unspecified condyle fracture of lower end of right femur, subsequent encounter for closed fracture with malunion	7-char billing code	Non-Standard	12/31/1969	12/30/2099	0	0	0	0	Condition	ICD10CM
	45584032	S72.411K	Displaced unspecified condyle fracture of lower end of right femur, subsequent encounter for closed fracture with nonunion	7-char billing code	Non-Standard	12/31/1969	12/30/2099	0	0	0	0	Condition	ICD10CM
	45584031	S72.409N	Unspecified fracture of lower end of unspecified femur, subsequent encounter for open fracture type IIIA, IIIB, or IIIC with nonunion	7-char billing code	Non-Standard	12/31/1969	12/30/2099	0	0	0	0	Condition	ICD10CM
	45584030	S72.409C	Unspecified fracture of lower end of unspecified femur, initial encounter for open fracture type IIIA, IIIB, or IIIC	7-char billing code	Non-Standard	12/31/1969	12/30/2099	0	0	0	0	Condition	ICD10CM
	45584029	S72.401M	Unspecified fracture of lower end of right femur, subsequent encounter for open fracture type I or II with nonunion	7-char billing code	Non-Standard	12/31/1969	12/30/2099	0	0	0	0	Condition	ICD10CM
	45584028	S72.401A	Unspecified fracture of lower end of right femur, initial encounter for closed fracture	7-char billing code	Non-Standard	12/31/1969	12/30/2099	0	0	0	0	Condition	ICD10CM
	45584027	S72.399K	Other fracture of shaft of unspecified femur, subsequent encounter for closed fracture with nonunion	7-char billing code	Non-Standard	12/31/1969	12/30/2099	0	0	0	0	Condition	ICD10CM
	45584026	S72.399H	Other fracture of shaft of unspecified femur, subsequent encounter for open fracture type I or II with delayed healing	7-char billing code	Non-Standard	12/31/1969	12/30/2099	0	0	0	0	Condition	ICD10CM
	45584025	S72.399B	Other fracture of shaft of unspecified femur, initial encounter for open fracture type I or II	7-char billing code	Non-Standard	12/31/1969	12/30/2099	0	0	0	0	Condition	ICD10CM
	45584024	S72.392J	Other fracture of shaft of left femur, subsequent encounter for open fracture type IIIA, IIIB, or IIIC with delayed healing	7-char billing code	Non-Standard	12/31/1969	12/30/2099	0	0	0	0	Condition	ICD10CM
	45584023	S72.366G	Nondisplaced segmental fracture of shaft of unspecified femur, subsequent encounter for closed fracture with delayed healing	7-char billing code	Non-Standard	12/31/1969	12/30/2099	0	0	0	0	Condition	ICD10CM
	45584022	S72.364K	Nondisplaced segmental fracture of shaft of right femur, subsequent encounter for closed fracture with nonunion	7-char billing code	Non-Standard	12/31/1969	12/30/2099	0	0	0	0	Condition	ICD10CM
	45584021	S72.364E	Nondisplaced segmental fracture of shaft of right femur, subsequent encounter for open fracture type I or II with routine healing	7-char billing code	Non-Standard	12/31/1969	12/30/2099	0	0	0	0	Condition	ICD10CM
	45584020	S72.364B	Nondisplaced segmental fracture of shaft of right femur, initial encounter for open fracture type I or II	7-char billing code	Non-Standard	12/31/1969	12/30/2099	0	0	0	0	Condition	ICD10CM
	45584019	S72.363Q	Displaced segmental fracture of shaft of unspecified femur, subsequent encounter for open fracture type I or II with malunion	7-char billing code	Non-Standard	12/31/1969	12/30/2099	0	0	0	0	Condition	ICD10CM
	45584018	S72.362Q	Displaced segmental fracture of shaft of left femur, subsequent encounter for open fracture type I or II with malunion	7-char billing code	Non-Standard	12/31/1969	12/30/2099	0	0	0	0	Condition	ICD10CM
	45584017	S72.361F	Displaced segmental fracture of shaft of right femur, subsequent encounter for open fracture type IIIA, IIIB, or IIIC with routine healing	7-char billing code	Non-Standard	12/31/1969	12/30/2099	0	0	0	0	Condition	ICD10CM
	45584016	S72.356N	Nondisplaced comminuted fracture of shaft of unspecified femur, subsequent encounter for open fracture type IIIA, IIIB, or IIIC with nonunion	7-char billing code	Non-Standard	12/31/1969	12/30/2099	0	0	0	0	Condition	ICD10CM
	45584015	S72.356K	Nondisplaced comminuted fracture of shaft of unspecified femur, subsequent encounter for closed fracture with nonunion	7-char billing code	Non-Standard	12/31/1969	12/30/2099	0	0	0	0	Condition	ICD10CM
	45584014	S72.355S	Nondisplaced comminuted fracture of shaft of left femur, sequela	7-char billing code	Non-Standard	12/31/1969	12/30/2099	0	0	0	0	Condition	ICD10CM
	45584013	S72.355Q	Nondisplaced comminuted fracture of shaft of left femur, subsequent encounter for open fracture type I or II with malunion	7-char billing code	Non-Standard	12/31/1969	12/30/2099	0	0	0	0	Condition	ICD10CM
	45584012	S72.354Q	Nondisplaced comminuted fracture of shaft of right femur, subsequent encounter for open fracture type I or II with malunion	7-char billing code	Non-Standard	12/31/1969	12/30/2099	0	0	0	0	Condition	ICD10CM
	45584011	S72.352F	Displaced comminuted fracture of shaft of left femur, subsequent encounter for open fracture type IIIA, IIIB, or IIIC with routine healing	7-char billing code	Non-Standard	12/31/1969	12/30/2099	0	0	0	0	Condition	ICD10CM
	45584010	S72.351A	Displaced comminuted fracture of shaft of right femur, initial encounter for closed fracture	7-char billing code	Non-Standard	12/31/1969	12/30/2099	0	0	0	0	Condition	ICD10CM
	45584009	S72.346P	Nondisplaced spiral fracture of shaft of unspecified femur, subsequent encounter for closed fracture with malunion	7-char billing code	Non-Standard	12/31/1969	12/30/2099	0	0	0	0	Condition	ICD10CM
	45584008	S72.345N	Nondisplaced spiral fracture of shaft of left femur, subsequent encounter for open fracture type IIIA, IIIB, or IIIC with nonunion	7-char billing code	Non-Standard	12/31/1969	12/30/2099	0	0	0	0	Condition	ICD10CM
	45584007	S72.342J	Displaced spiral fracture of shaft of left femur, subsequent encounter for open fracture type IIIA, IIIB, or IIIC with delayed healing	7-char billing code	Non-Standard	12/31/1969	12/30/2099	0	0	0	0	Condition	ICD10CM
	45584006	S72.335R	Nondisplaced oblique fracture of shaft of left femur, subsequent encounter for open fracture type IIIA, IIIB, or IIIC with malunion	7-char billing code	Non-Standard	12/31/1969	12/30/2099	0	0	0	0	Condition	ICD10CM
	45584005	S72.334A	Nondisplaced oblique fracture of shaft of right femur, initial encounter for closed fracture	7-char billing code	Non-Standard	12/31/1969	12/30/2099	0	0	0	0	Condition	ICD10CM
	45584004	S72.326F	Nondisplaced transverse fracture of shaft of unspecified femur, subsequent encounter for open fracture type IIIA, IIIB, or IIIC with routine healing	7-char billing code	Non-Standard	12/31/1969	12/30/2099	0	0	0	0	Condition	ICD10CM
	45584003	S72.325M	Nondisplaced transverse fracture of shaft of left femur, subsequent encounter for open fracture type I or II with nonunion	7-char billing code	Non-Standard	12/31/1969	12/30/2099	0	0	0	0	Condition	ICD10CM
	45584002	S72.325C	Nondisplaced transverse fracture of shaft of left femur, initial encounter for open fracture type IIIA, IIIB, or IIIC	7-char billing code	Non-Standard	12/31/1969	12/30/2099	0	0	0	0	Condition	ICD10CM
	45584001	S72.309D	Unspecified fracture of shaft of unspecified femur, subsequent encounter for closed fracture with routine healing	7-char billing code	Non-Standard	12/31/1969	12/30/2099	0	0	0	0	Condition	ICD10CM
	45584000	S72.301G	Unspecified fracture of shaft of right femur, subsequent encounter for closed fracture with delayed healing	7-char billing code	Non-Standard	12/31/1969	12/30/2099	0	0	0	0	Condition	ICD10CM
	45583999	S72.23XQ	Displaced subtrochanteric fracture of unspecified femur, subsequent encounter for open fracture type I or II with malunion	7-char billing code	Non-Standard	12/31/1969	12/30/2099	0	0	0	0	Condition	ICD10CM
	45583998	S72.22XN	Displaced subtrochanteric fracture of left femur, subsequent encounter for open fracture type IIIA, IIIB, or IIIC with nonunion	7-char billing code	Non-Standard	12/31/1969	12/30/2099	0	0	0	0	Condition	ICD10CM
	45583997	S72.22XE	Displaced subtrochanteric fracture of left femur, subsequent encounter for open fracture type I or II with routine healing	7-char billing code	Non-Standard	12/31/1969	12/30/2099	0	0	0	0	Condition	ICD10CM
	45583995	S72.143S	Displaced intertrochanteric fracture of unspecified femur, sequela	7-char billing code	Non-Standard	12/31/1969	12/30/2099	0	0	0	0	Condition	ICD10CM
	45583991	S72.135G	Nondisplaced apophyseal fracture of left femur, subsequent encounter for closed fracture with delayed healing	7-char billing code	Non-Standard	12/31/1969	12/30/2099	0	0	0	0	Condition	ICD10CM
	45583990	S72.134G	Nondisplaced apophyseal fracture of right femur, subsequent encounter for closed fracture with delayed healing	7-char billing code	Non-Standard	12/31/1969	12/30/2099	0	0	0	0	Condition	ICD10CM
	45583987	S72.131P	Displaced apophyseal fracture of right femur, subsequent encounter for closed fracture with malunion	7-char billing code	Non-Standard	12/31/1969	12/30/2099	0	0	0	0	Condition	ICD10CM
	45583985	S72.131A	Displaced apophyseal fracture of right femur, initial encounter for closed fracture	7-char billing code	Non-Standard	12/31/1969	12/30/2099	0	0	0	0	Condition	ICD10CM
	45583984	S72.126K	Nondisplaced fracture of lesser trochanter of unspecified femur, subsequent encounter for closed fracture with nonunion	7-char billing code	Non-Standard	12/31/1969	12/30/2099	0	0	0	0	Condition	ICD10CM
	45583983	S72.125S	Nondisplaced fracture of lesser trochanter of left femur, sequela	7-char billing code	Non-Standard	12/31/1969	12/30/2099	0	0	0	0	Condition	ICD10CM
	45583982	S72.122P	Displaced fracture of lesser trochanter of left femur, subsequent encounter for closed fracture with malunion	7-char billing code	Non-Standard	12/31/1969	12/30/2099	0	0	0	0	Condition	ICD10CM
	45583981	S72.121S	Displaced fracture of lesser trochanter of right femur, sequela	7-char billing code	Non-Standard	12/31/1969	12/30/2099	0	0	0	0	Condition	ICD10CM
	45583978	S72.116G	Nondisplaced fracture of greater trochanter of unspecified femur, subsequent encounter for closed fracture with delayed healing	7-char billing code	Non-Standard	12/31/1969	12/30/2099	0	0	0	0	Condition	ICD10CM
	45583974	S72.102G	Unspecified trochanteric fracture of left femur, subsequent encounter for closed fracture with delayed healing	7-char billing code	Non-Standard	12/31/1969	12/30/2099	0	0	0	0	Condition	ICD10CM
	45583973	S72.102D	Unspecified trochanteric fracture of left femur, subsequent encounter for closed fracture with routine healing	7-char billing code	Non-Standard	12/31/1969	12/30/2099	0	0	0	0	Condition	ICD10CM
	45583971	S72.101K	Unspecified trochanteric fracture of right femur, subsequent encounter for closed fracture with nonunion	7-char billing code	Non-Standard	12/31/1969	12/30/2099	0	0	0	0	Condition	ICD10CM
	45583969	S72.092K	Other fracture of head and neck of left femur, subsequent encounter for closed fracture with nonunion	7-char billing code	Non-Standard	12/31/1969	12/30/2099	0	0	0	0	Condition	ICD10CM
	45583967	S72.091J	Other fracture of head and neck of right femur, subsequent encounter for open fracture type IIIA, IIIB, or IIIC with delayed healing	7-char billing code	Non-Standard	12/31/1969	12/30/2099	0	0	0	0	Condition	ICD10CM
	45583966	S72.091G	Other fracture of head and neck of right femur, subsequent encounter for closed fracture with delayed healing	7-char billing code	Non-Standard	12/31/1969	12/30/2099	0	0	0	0	Condition	ICD10CM
	45583963	S72.059S	Unspecified fracture of head of unspecified femur, sequela	7-char billing code	Non-Standard	12/31/1969	12/30/2099	0	0	0	0	Condition	ICD10CM
	45583962	S72.045D	Nondisplaced fracture of base of neck of left femur, subsequent encounter for closed fracture with routine healing	7-char billing code	Non-Standard	12/31/1969	12/30/2099	0	0	0	0	Condition	ICD10CM
	45583961	S72.045B	Nondisplaced fracture of base of neck of left femur, initial encounter for open fracture type I or II	7-char billing code	Non-Standard	12/31/1969	12/30/2099	0	0	0	0	Condition	ICD10CM
	45583960	S72.044C	Nondisplaced fracture of base of neck of right femur, initial encounter for open fracture type IIIA, IIIB, or IIIC	7-char billing code	Non-Standard	12/31/1969	12/30/2099	0	0	0	0	Condition	ICD10CM
	45583958	S72.043Q	Displaced fracture of base of neck of unspecified femur, subsequent encounter for open fracture type I or II with malunion	7-char billing code	Non-Standard	12/31/1969	12/30/2099	0	0	0	0	Condition	ICD10CM
	45583957	S72.043P	Displaced fracture of base of neck of unspecified femur, subsequent encounter for closed fracture with malunion	7-char billing code	Non-Standard	12/31/1969	12/30/2099	0	0	0	0	Condition	ICD10CM
	45583956	S72.043B	Displaced fracture of base of neck of unspecified femur, initial encounter for open fracture type I or II	7-char billing code	Non-Standard	12/31/1969	12/30/2099	0	0	0	0	Condition	ICD10CM
	45583954	S72.036P	Nondisplaced midcervical fracture of unspecified femur, subsequent encounter for closed fracture with malunion	7-char billing code	Non-Standard	12/31/1969	12/30/2099	0	0	0	0	Condition	ICD10CM
	45583952	S72.035G	Nondisplaced midcervical fracture of left femur, subsequent encounter for closed fracture with delayed healing	7-char billing code	Non-Standard	12/31/1969	12/30/2099	0	0	0	0	Condition	ICD10CM
	45583950	S72.034D	Nondisplaced midcervical fracture of right femur, subsequent encounter for closed fracture with routine healing	7-char billing code	Non-Standard	12/31/1969	12/30/2099	0	0	0	0	Condition	ICD10CM
	45583949	S72.033G	Displaced midcervical fracture of unspecified femur, subsequent encounter for closed fracture with delayed healing	7-char billing code	Non-Standard	12/31/1969	12/30/2099	0	0	0	0	Condition	ICD10CM
	45583947	S72.026G	Nondisplaced fracture of epiphysis (separation) (upper) of unspecified femur, subsequent encounter for closed fracture with delayed healing	7-char billing code	Non-Standard	12/31/1969	12/30/2099	0	0	0	0	Condition	ICD10CM
	45583945	S72.024P	Nondisplaced fracture of epiphysis (separation) (upper) of right femur, subsequent encounter for closed fracture with malunion	7-char billing code	Non-Standard	12/31/1969	12/30/2099	0	0	0	0	Condition	ICD10CM
	45583944	S72.024G	Nondisplaced fracture of epiphysis (separation) (upper) of right femur, subsequent encounter for closed fracture with delayed healing	7-char billing code	Non-Standard	12/31/1969	12/30/2099	0	0	0	0	Condition	ICD10CM
	45583943	S72.022A	Displaced fracture of epiphysis (separation) (upper) of left femur, initial encounter for closed fracture	7-char billing code	Non-Standard	12/31/1969	12/30/2099	0	0	0	0	Condition	ICD10CM
	45583942	S72.019M	Unspecified intracapsular fracture of unspecified femur, subsequent encounter for open fracture type I or II with nonunion	7-char billing code	Non-Standard	12/31/1969	12/30/2099	0	0	0	0	Condition	ICD10CM
	45583941	S72.019D	Unspecified intracapsular fracture of unspecified femur, subsequent encounter for closed fracture with routine healing	7-char billing code	Non-Standard	12/31/1969	12/30/2099	0	0	0	0	Condition	ICD10CM
	45583940	S72.012M	Unspecified intracapsular fracture of left femur, subsequent encounter for open fracture type I or II with nonunion	7-char billing code	Non-Standard	12/31/1969	12/30/2099	0	0	0	0	Condition	ICD10CM
	45583939	S72.012H	Unspecified intracapsular fracture of left femur, subsequent encounter for open fracture type I or II with delayed healing	7-char billing code	Non-Standard	12/31/1969	12/30/2099	0	0	0	0	Condition	ICD10CM
	45583938	S72.011Q	Unspecified intracapsular fracture of right femur, subsequent encounter for open fracture type I or II with malunion	7-char billing code	Non-Standard	12/31/1969	12/30/2099	0	0	0	0	Condition	ICD10CM
	45583937	S72.009F	Fracture of unspecified part of neck of unspecified femur, subsequent encounter for open fracture type IIIA, IIIB, or IIIC with routine healing	7-char billing code	Non-Standard	12/31/1969	12/30/2099	0	0	0	0	Condition	ICD10CM
	45583936	S72.009E	Fracture of unspecified part of neck of unspecified femur, subsequent encounter for open fracture type I or II with routine healing	7-char billing code	Non-Standard	12/31/1969	12/30/2099	0	0	0	0	Condition	ICD10CM
	45583791	S62.92XD	Unspecified fracture of left wrist and hand, subsequent encounter for fracture with routine healing	7-char billing code	Non-Standard	12/31/1969	12/30/2099	0	0	0	0	Condition	ICD10CM
	45583790	S62.90XB	Unspecified fracture of unspecified wrist and hand, initial encounter for open fracture	7-char billing code	Non-Standard	12/31/1969	12/30/2099	0	0	0	0	Condition	ICD10CM
	45583789	S62.90XA	Unspecified fracture of unspecified wrist and hand, initial encounter for closed fracture	7-char billing code	Non-Standard	12/31/1969	12/30/2099	0	0	0	0	Condition	ICD10CM
	45583782	S62.660S	Nondisplaced fracture of distal phalanx of right index finger, sequela	7-char billing code	Non-Standard	12/31/1969	12/30/2099	0	0	0	0	Condition	ICD10CM
	45583779	S62.647S	Nondisplaced fracture of proximal phalanx of left little finger, sequela	7-char billing code	Non-Standard	12/31/1969	12/30/2099	0	0	0	0	Condition	ICD10CM
	45583776	S62.643S	Nondisplaced fracture of proximal phalanx of left middle finger, sequela	7-char billing code	Non-Standard	12/31/1969	12/30/2099	0	0	0	0	Condition	ICD10CM
	45583773	S62.629S	Displaced fracture of middle phalanx of unspecified finger, sequela	7-char billing code	Non-Standard	12/31/1969	12/30/2099	0	0	0	0	Condition	ICD10CM
	45583770	S62.620S	Displaced fracture of middle phalanx of right index finger, sequela	7-char billing code	Non-Standard	12/31/1969	12/30/2099	0	0	0	0	Condition	ICD10CM
	45583736	S62.347S	Nondisplaced fracture of base of fifth metacarpal bone, left hand, sequela	7-char billing code	Non-Standard	12/31/1969	12/30/2099	0	0	0	0	Condition	ICD10CM
	45583734	S62.342S	Nondisplaced fracture of base of third metacarpal bone, right hand, sequela	7-char billing code	Non-Standard	12/31/1969	12/30/2099	0	0	0	0	Condition	ICD10CM
	45583727	S62.325S	Displaced fracture of shaft of fourth metacarpal bone, left hand, sequela	7-char billing code	Non-Standard	12/31/1969	12/30/2099	0	0	0	0	Condition	ICD10CM
	45583723	S62.320S	Displaced fracture of shaft of second metacarpal bone, right hand, sequela	7-char billing code	Non-Standard	12/31/1969	12/30/2099	0	0	0	0	Condition	ICD10CM
	45583717	S62.309S	Unspecified fracture of unspecified metacarpal bone, sequela	7-char billing code	Non-Standard	12/31/1969	12/30/2099	0	0	0	0	Condition	ICD10CM
	45583700	S62.176P	Nondisplaced fracture of trapezium [larger multangular], unspecified wrist, subsequent encounter for fracture with malunion	7-char billing code	Non-Standard	12/31/1969	12/30/2099	0	0	0	0	Condition	ICD10CM
	45583699	S62.175S	Nondisplaced fracture of trapezium [larger multangular], left wrist, sequela	7-char billing code	Non-Standard	12/31/1969	12/30/2099	0	0	0	0	Condition	ICD10CM
	45583698	S62.173G	Displaced fracture of trapezium [larger multangular], unspecified wrist, subsequent encounter for fracture with delayed healing	7-char billing code	Non-Standard	12/31/1969	12/30/2099	0	0	0	0	Condition	ICD10CM
	45583697	S62.172S	Displaced fracture of trapezium [larger multangular], left wrist, sequela	7-char billing code	Non-Standard	12/31/1969	12/30/2099	0	0	0	0	Condition	ICD10CM
	45583696	S62.171P	Displaced fracture of trapezium [larger multangular], right wrist, subsequent encounter for fracture with malunion	7-char billing code	Non-Standard	12/31/1969	12/30/2099	0	0	0	0	Condition	ICD10CM
	45583694	S62.161S	Displaced fracture of pisiform, right wrist, sequela	7-char billing code	Non-Standard	12/31/1969	12/30/2099	0	0	0	0	Condition	ICD10CM
	45583693	S62.161A	Displaced fracture of pisiform, right wrist, initial encounter for closed fracture	7-char billing code	Non-Standard	12/31/1969	12/30/2099	0	0	0	0	Condition	ICD10CM
	45583686	S62.134A	Nondisplaced fracture of capitate [os magnum] bone, right wrist, initial encounter for closed fracture	7-char billing code	Non-Standard	12/31/1969	12/30/2099	0	0	0	0	Condition	ICD10CM
	45583683	S62.125A	Nondisplaced fracture of lunate [semilunar], left wrist, initial encounter for closed fracture	7-char billing code	Non-Standard	12/31/1969	12/30/2099	0	0	0	0	Condition	ICD10CM
	45583682	S62.121G	Displaced fracture of lunate [semilunar], right wrist, subsequent encounter for fracture with delayed healing	7-char billing code	Non-Standard	12/31/1969	12/30/2099	0	0	0	0	Condition	ICD10CM
	45583680	S62.113S	Displaced fracture of triquetrum [cuneiform] bone, unspecified wrist, sequela	7-char billing code	Non-Standard	12/31/1969	12/30/2099	0	0	0	0	Condition	ICD10CM
	45583679	S62.111P	Displaced fracture of triquetrum [cuneiform] bone, right wrist, subsequent encounter for fracture with malunion	7-char billing code	Non-Standard	12/31/1969	12/30/2099	0	0	0	0	Condition	ICD10CM
	45583676	S62.036S	Nondisplaced fracture of proximal third of navicular [scaphoid] bone of unspecified wrist, sequela	7-char billing code	Non-Standard	12/31/1969	12/30/2099	0	0	0	0	Condition	ICD10CM
	45583675	S62.036K	Nondisplaced fracture of proximal third of navicular [scaphoid] bone of unspecified wrist, subsequent encounter for fracture with nonunion	7-char billing code	Non-Standard	12/31/1969	12/30/2099	0	0	0	0	Condition	ICD10CM
	45583674	S62.032S	Displaced fracture of proximal third of navicular [scaphoid] bone of left wrist, sequela	7-char billing code	Non-Standard	12/31/1969	12/30/2099	0	0	0	0	Condition	ICD10CM
	45583673	S62.032K	Displaced fracture of proximal third of navicular [scaphoid] bone of left wrist, subsequent encounter for fracture with nonunion	7-char billing code	Non-Standard	12/31/1969	12/30/2099	0	0	0	0	Condition	ICD10CM
	45583672	S62.031P	Displaced fracture of proximal third of navicular [scaphoid] bone of right wrist, subsequent encounter for fracture with malunion	7-char billing code	Non-Standard	12/31/1969	12/30/2099	0	0	0	0	Condition	ICD10CM
	45583671	S62.031K	Displaced fracture of proximal third of navicular [scaphoid] bone of right wrist, subsequent encounter for fracture with nonunion	7-char billing code	Non-Standard	12/31/1969	12/30/2099	0	0	0	0	Condition	ICD10CM
	45583669	S62.024S	Nondisplaced fracture of middle third of navicular [scaphoid] bone of right wrist, sequela	7-char billing code	Non-Standard	12/31/1969	12/30/2099	0	0	0	0	Condition	ICD10CM
	45583668	S62.022A	Displaced fracture of middle third of navicular [scaphoid] bone of left wrist, initial encounter for closed fracture	7-char billing code	Non-Standard	12/31/1969	12/30/2099	0	0	0	0	Condition	ICD10CM
	45583667	S62.016D	Nondisplaced fracture of distal pole of navicular [scaphoid] bone of unspecified wrist, subsequent encounter for fracture with routine healing	7-char billing code	Non-Standard	12/31/1969	12/30/2099	0	0	0	0	Condition	ICD10CM
	45583666	S62.009S	Unspecified fracture of navicular [scaphoid] bone of unspecified wrist, sequela	7-char billing code	Non-Standard	12/31/1969	12/30/2099	0	0	0	0	Condition	ICD10CM
	45583665	S62.009G	Unspecified fracture of navicular [scaphoid] bone of unspecified wrist, subsequent encounter for fracture with delayed healing	7-char billing code	Non-Standard	12/31/1969	12/30/2099	0	0	0	0	Condition	ICD10CM
	45583663	S62.002G	Unspecified fracture of navicular [scaphoid] bone of left wrist, subsequent encounter for fracture with delayed healing	7-char billing code	Non-Standard	12/31/1969	12/30/2099	0	0	0	0	Condition	ICD10CM
	45583662	S62.002A	Unspecified fracture of navicular [scaphoid] bone of left wrist, initial encounter for closed fracture	7-char billing code	Non-Standard	12/31/1969	12/30/2099	0	0	0	0	Condition	ICD10CM
	45583661	S62.001A	Unspecified fracture of navicular [scaphoid] bone of right wrist, initial encounter for closed fracture	7-char billing code	Non-Standard	12/31/1969	12/30/2099	0	0	0	0	Condition	ICD10CM
	45582377	M96.661	Fracture of femur following insertion of orthopedic implant, joint prosthesis, or bone plate, right leg	6-char billing code	Non-Standard	12/31/1969	12/30/2099	0	0	0	0	Condition	ICD10CM
	45582307	M84.652P	Pathological fracture in other disease, left femur, subsequent encounter for fracture with malunion	7-char billing code	Non-Standard	12/31/1969	12/30/2099	0	0	0	0	Condition	ICD10CM
	45582305	M84.642S	Pathological fracture in other disease, left hand, sequela	7-char billing code	Non-Standard	12/31/1969	12/30/2099	0	0	0	0	Condition	ICD10CM
	45582296	M84.549S	Pathological fracture in neoplastic disease, unspecified hand, sequela	7-char billing code	Non-Standard	12/31/1969	12/30/2099	0	0	0	0	Condition	ICD10CM
	45582286	M84.453S	Pathological fracture, unspecified femur, sequela	7-char billing code	Non-Standard	12/31/1969	12/30/2099	0	0	0	0	Condition	ICD10CM
	45582273	M84.352S	Stress fracture, left femur, sequela	7-char billing code	Non-Standard	12/31/1969	12/30/2099	0	0	0	0	Condition	ICD10CM
	45582264	M80.852P	Other osteoporosis with current pathological fracture, left femur, subsequent encounter for fracture with malunion	7-char billing code	Non-Standard	12/31/1969	12/30/2099	0	0	0	0	Condition	ICD10CM
	45582257	M80.052G	Age-related osteoporosis with current pathological fracture, left femur, subsequent encounter for fracture with delayed healing	7-char billing code	Non-Standard	12/31/1969	12/30/2099	0	0	0	0	Condition	ICD10CM
	45579299	S79.149S	Salter-Harris Type IV physeal fracture of lower end of unspecified femur, sequela	7-char billing code	Non-Standard	12/31/1969	12/30/2099	0	0	0	0	Condition	ICD10CM
	45579298	S79.141S	Salter-Harris Type IV physeal fracture of lower end of right femur, sequela	7-char billing code	Non-Standard	12/31/1969	12/30/2099	0	0	0	0	Condition	ICD10CM
	45579297	S79.139S	Salter-Harris Type III physeal fracture of lower end of unspecified femur, sequela	7-char billing code	Non-Standard	12/31/1969	12/30/2099	0	0	0	0	Condition	ICD10CM
	45579296	S79.122G	Salter-Harris Type II physeal fracture of lower end of left femur, subsequent encounter for fracture with delayed healing	7-char billing code	Non-Standard	12/31/1969	12/30/2099	0	0	0	0	Condition	ICD10CM
	45579295	S79.121D	Salter-Harris Type II physeal fracture of lower end of right femur, subsequent encounter for fracture with routine healing	7-char billing code	Non-Standard	12/31/1969	12/30/2099	0	0	0	0	Condition	ICD10CM
	45579293	S79.119D	Salter-Harris Type I physeal fracture of lower end of unspecified femur, subsequent encounter for fracture with routine healing	7-char billing code	Non-Standard	12/31/1969	12/30/2099	0	0	0	0	Condition	ICD10CM
	45579290	S79.012K	Salter-Harris Type I physeal fracture of upper end of left femur, subsequent encounter for fracture with nonunion	7-char billing code	Non-Standard	12/31/1969	12/30/2099	0	0	0	0	Condition	ICD10CM
	45579289	S79.002D	Unspecified physeal fracture of upper end of left femur, subsequent encounter for fracture with routine healing	7-char billing code	Non-Standard	12/31/1969	12/30/2099	0	0	0	0	Condition	ICD10CM
	45579287	S79.001A	Unspecified physeal fracture of upper end of right femur, initial encounter for closed fracture	7-char billing code	Non-Standard	12/31/1969	12/30/2099	0	0	0	0	Condition	ICD10CM
	45579259	S72.91XS	Unspecified fracture of right femur, sequela	7-char billing code	Non-Standard	12/31/1969	12/30/2099	0	0	0	0	Condition	ICD10CM
	45579258	S72.91XC	Unspecified fracture of right femur, initial encounter for open fracture type IIIA, IIIB, or IIIC	7-char billing code	Non-Standard	12/31/1969	12/30/2099	0	0	0	0	Condition	ICD10CM
	45579257	S72.90XE	Unspecified fracture of unspecified femur, subsequent encounter for open fracture type I or II with routine healing	7-char billing code	Non-Standard	12/31/1969	12/30/2099	0	0	0	0	Condition	ICD10CM
	45579256	S72.8X9H	Other fracture of unspecified femur, subsequent encounter for open fracture type I or II with delayed healing	7-char billing code	Non-Standard	12/31/1969	12/30/2099	0	0	0	0	Condition	ICD10CM
	45579255	S72.8X1J	Other fracture of right femur, subsequent encounter for open fracture type IIIA, IIIB, or IIIC with delayed healing	7-char billing code	Non-Standard	12/31/1969	12/30/2099	0	0	0	0	Condition	ICD10CM
	45579254	S72.8X1H	Other fracture of right femur, subsequent encounter for open fracture type I or II with delayed healing	7-char billing code	Non-Standard	12/31/1969	12/30/2099	0	0	0	0	Condition	ICD10CM
	45579253	S72.499K	Other fracture of lower end of unspecified femur, subsequent encounter for closed fracture with nonunion	7-char billing code	Non-Standard	12/31/1969	12/30/2099	0	0	0	0	Condition	ICD10CM
	45579252	S72.492Q	Other fracture of lower end of left femur, subsequent encounter for open fracture type I or II with malunion	7-char billing code	Non-Standard	12/31/1969	12/30/2099	0	0	0	0	Condition	ICD10CM
	45579251	S72.491D	Other fracture of lower end of right femur, subsequent encounter for closed fracture with routine healing	7-char billing code	Non-Standard	12/31/1969	12/30/2099	0	0	0	0	Condition	ICD10CM
	45579250	S72.479D	Torus fracture of lower end of unspecified femur, subsequent encounter for fracture with routine healing	7-char billing code	Non-Standard	12/31/1969	12/30/2099	0	0	0	0	Condition	ICD10CM
	45579249	S72.466G	Nondisplaced supracondylar fracture with intracondylar extension of lower end of unspecified femur, subsequent encounter for closed fracture with delayed healing	7-char billing code	Non-Standard	12/31/1969	12/30/2099	0	0	0	0	Condition	ICD10CM
	45579248	S72.466C	Nondisplaced supracondylar fracture with intracondylar extension of lower end of unspecified femur, initial encounter for open fracture type IIIA, IIIB, or IIIC	7-char billing code	Non-Standard	12/31/1969	12/30/2099	0	0	0	0	Condition	ICD10CM
	45579247	S72.465R	Nondisplaced supracondylar fracture with intracondylar extension of lower end of left femur, subsequent encounter for open fracture type IIIA, IIIB, or IIIC with malunion	7-char billing code	Non-Standard	12/31/1969	12/30/2099	0	0	0	0	Condition	ICD10CM
	45579246	S72.463A	Displaced supracondylar fracture with intracondylar extension of lower end of unspecified femur, initial encounter for closed fracture	7-char billing code	Non-Standard	12/31/1969	12/30/2099	0	0	0	0	Condition	ICD10CM
	45579245	S72.456S	Nondisplaced supracondylar fracture without intracondylar extension of lower end of unspecified femur, sequela	7-char billing code	Non-Standard	12/31/1969	12/30/2099	0	0	0	0	Condition	ICD10CM
	45579244	S72.455N	Nondisplaced supracondylar fracture without intracondylar extension of lower end of left femur, subsequent encounter for open fracture type IIIA, IIIB, or IIIC with nonunion	7-char billing code	Non-Standard	12/31/1969	12/30/2099	0	0	0	0	Condition	ICD10CM
	45579243	S72.455B	Nondisplaced supracondylar fracture without intracondylar extension of lower end of left femur, initial encounter for open fracture type I or II	7-char billing code	Non-Standard	12/31/1969	12/30/2099	0	0	0	0	Condition	ICD10CM
	45579242	S72.453S	Displaced supracondylar fracture without intracondylar extension of lower end of unspecified femur, sequela	7-char billing code	Non-Standard	12/31/1969	12/30/2099	0	0	0	0	Condition	ICD10CM
	45579241	S72.453Q	Displaced supracondylar fracture without intracondylar extension of lower end of unspecified femur, subsequent encounter for open fracture type I or II with malunion	7-char billing code	Non-Standard	12/31/1969	12/30/2099	0	0	0	0	Condition	ICD10CM
	45579240	S72.453J	Displaced supracondylar fracture without intracondylar extension of lower end of unspecified femur, subsequent encounter for open fracture type IIIA, IIIB, or IIIC with delayed healing	7-char billing code	Non-Standard	12/31/1969	12/30/2099	0	0	0	0	Condition	ICD10CM
	45579239	S72.453E	Displaced supracondylar fracture without intracondylar extension of lower end of unspecified femur, subsequent encounter for open fracture type I or II with routine healing	7-char billing code	Non-Standard	12/31/1969	12/30/2099	0	0	0	0	Condition	ICD10CM
	45579238	S72.453B	Displaced supracondylar fracture without intracondylar extension of lower end of unspecified femur, initial encounter for open fracture type I or II	7-char billing code	Non-Standard	12/31/1969	12/30/2099	0	0	0	0	Condition	ICD10CM
	45579235	S72.445D	Nondisplaced fracture of lower epiphysis (separation) of left femur, subsequent encounter for closed fracture with routine healing	7-char billing code	Non-Standard	12/31/1969	12/30/2099	0	0	0	0	Condition	ICD10CM
	45579229	S72.436D	Nondisplaced fracture of medial condyle of unspecified femur, subsequent encounter for closed fracture with routine healing	7-char billing code	Non-Standard	12/31/1969	12/30/2099	0	0	0	0	Condition	ICD10CM
	45579224	S72.433D	Displaced fracture of medial condyle of unspecified femur, subsequent encounter for closed fracture with routine healing	7-char billing code	Non-Standard	12/31/1969	12/30/2099	0	0	0	0	Condition	ICD10CM
	45579219	S72.423G	Displaced fracture of lateral condyle of unspecified femur, subsequent encounter for closed fracture with delayed healing	7-char billing code	Non-Standard	12/31/1969	12/30/2099	0	0	0	0	Condition	ICD10CM
	45579217	S72.423D	Displaced fracture of lateral condyle of unspecified femur, subsequent encounter for closed fracture with routine healing	7-char billing code	Non-Standard	12/31/1969	12/30/2099	0	0	0	0	Condition	ICD10CM
	45579215	S72.416G	Nondisplaced unspecified condyle fracture of lower end of unspecified femur, subsequent encounter for closed fracture with delayed healing	7-char billing code	Non-Standard	12/31/1969	12/30/2099	0	0	0	0	Condition	ICD10CM
	45579214	S72.415N	Nondisplaced unspecified condyle fracture of lower end of left femur, subsequent encounter for open fracture type IIIA, IIIB, or IIIC with nonunion	7-char billing code	Non-Standard	12/31/1969	12/30/2099	0	0	0	0	Condition	ICD10CM
	45579213	S72.414M	Nondisplaced unspecified condyle fracture of lower end of right femur, subsequent encounter for open fracture type I or II with nonunion	7-char billing code	Non-Standard	12/31/1969	12/30/2099	0	0	0	0	Condition	ICD10CM
	45579212	S72.412Q	Displaced unspecified condyle fracture of lower end of left femur, subsequent encounter for open fracture type I or II with malunion	7-char billing code	Non-Standard	12/31/1969	12/30/2099	0	0	0	0	Condition	ICD10CM
	45579211	S72.411B	Displaced unspecified condyle fracture of lower end of right femur, initial encounter for open fracture type I or II	7-char billing code	Non-Standard	12/31/1969	12/30/2099	0	0	0	0	Condition	ICD10CM
	45579210	S72.401S	Unspecified fracture of lower end of right femur, sequela	7-char billing code	Non-Standard	12/31/1969	12/30/2099	0	0	0	0	Condition	ICD10CM
	45579209	S72.401R	Unspecified fracture of lower end of right femur, subsequent encounter for open fracture type IIIA, IIIB, or IIIC with malunion	7-char billing code	Non-Standard	12/31/1969	12/30/2099	0	0	0	0	Condition	ICD10CM
	45579208	S72.401G	Unspecified fracture of lower end of right femur, subsequent encounter for closed fracture with delayed healing	7-char billing code	Non-Standard	12/31/1969	12/30/2099	0	0	0	0	Condition	ICD10CM
	45579207	S72.399M	Other fracture of shaft of unspecified femur, subsequent encounter for open fracture type I or II with nonunion	7-char billing code	Non-Standard	12/31/1969	12/30/2099	0	0	0	0	Condition	ICD10CM
	45579206	S72.399G	Other fracture of shaft of unspecified femur, subsequent encounter for closed fracture with delayed healing	7-char billing code	Non-Standard	12/31/1969	12/30/2099	0	0	0	0	Condition	ICD10CM
	45579205	S72.392N	Other fracture of shaft of left femur, subsequent encounter for open fracture type IIIA, IIIB, or IIIC with nonunion	7-char billing code	Non-Standard	12/31/1969	12/30/2099	0	0	0	0	Condition	ICD10CM
	45579204	S72.391M	Other fracture of shaft of right femur, subsequent encounter for open fracture type I or II with nonunion	7-char billing code	Non-Standard	12/31/1969	12/30/2099	0	0	0	0	Condition	ICD10CM
	45579203	S72.366E	Nondisplaced segmental fracture of shaft of unspecified femur, subsequent encounter for open fracture type I or II with routine healing	7-char billing code	Non-Standard	12/31/1969	12/30/2099	0	0	0	0	Condition	ICD10CM
	45579202	S72.365P	Nondisplaced segmental fracture of shaft of left femur, subsequent encounter for closed fracture with malunion	7-char billing code	Non-Standard	12/31/1969	12/30/2099	0	0	0	0	Condition	ICD10CM
	45579201	S72.363P	Displaced segmental fracture of shaft of unspecified femur, subsequent encounter for closed fracture with malunion	7-char billing code	Non-Standard	12/31/1969	12/30/2099	0	0	0	0	Condition	ICD10CM
	45579200	S72.363M	Displaced segmental fracture of shaft of unspecified femur, subsequent encounter for open fracture type I or II with nonunion	7-char billing code	Non-Standard	12/31/1969	12/30/2099	0	0	0	0	Condition	ICD10CM
	45579199	S72.363F	Displaced segmental fracture of shaft of unspecified femur, subsequent encounter for open fracture type IIIA, IIIB, or IIIC with routine healing	7-char billing code	Non-Standard	12/31/1969	12/30/2099	0	0	0	0	Condition	ICD10CM
	45579198	S72.362A	Displaced segmental fracture of shaft of left femur, initial encounter for closed fracture	7-char billing code	Non-Standard	12/31/1969	12/30/2099	0	0	0	0	Condition	ICD10CM
	45579197	S72.356D	Nondisplaced comminuted fracture of shaft of unspecified femur, subsequent encounter for closed fracture with routine healing	7-char billing code	Non-Standard	12/31/1969	12/30/2099	0	0	0	0	Condition	ICD10CM
	45579196	S72.355K	Nondisplaced comminuted fracture of shaft of left femur, subsequent encounter for closed fracture with nonunion	7-char billing code	Non-Standard	12/31/1969	12/30/2099	0	0	0	0	Condition	ICD10CM
	45579195	S72.355J	Nondisplaced comminuted fracture of shaft of left femur, subsequent encounter for open fracture type IIIA, IIIB, or IIIC with delayed healing	7-char billing code	Non-Standard	12/31/1969	12/30/2099	0	0	0	0	Condition	ICD10CM
	45579194	S72.352R	Displaced comminuted fracture of shaft of left femur, subsequent encounter for open fracture type IIIA, IIIB, or IIIC with malunion	7-char billing code	Non-Standard	12/31/1969	12/30/2099	0	0	0	0	Condition	ICD10CM
	45579193	S72.352Q	Displaced comminuted fracture of shaft of left femur, subsequent encounter for open fracture type I or II with malunion	7-char billing code	Non-Standard	12/31/1969	12/30/2099	0	0	0	0	Condition	ICD10CM
	45579192	S72.346R	Nondisplaced spiral fracture of shaft of unspecified femur, subsequent encounter for open fracture type IIIA, IIIB, or IIIC with malunion	7-char billing code	Non-Standard	12/31/1969	12/30/2099	0	0	0	0	Condition	ICD10CM
	45579191	S72.346H	Nondisplaced spiral fracture of shaft of unspecified femur, subsequent encounter for open fracture type I or II with delayed healing	7-char billing code	Non-Standard	12/31/1969	12/30/2099	0	0	0	0	Condition	ICD10CM
	45579190	S72.346F	Nondisplaced spiral fracture of shaft of unspecified femur, subsequent encounter for open fracture type IIIA, IIIB, or IIIC with routine healing	7-char billing code	Non-Standard	12/31/1969	12/30/2099	0	0	0	0	Condition	ICD10CM
	45579189	S72.343N	Displaced spiral fracture of shaft of unspecified femur, subsequent encounter for open fracture type IIIA, IIIB, or IIIC with nonunion	7-char billing code	Non-Standard	12/31/1969	12/30/2099	0	0	0	0	Condition	ICD10CM
	45579188	S72.341Q	Displaced spiral fracture of shaft of right femur, subsequent encounter for open fracture type I or II with malunion	7-char billing code	Non-Standard	12/31/1969	12/30/2099	0	0	0	0	Condition	ICD10CM
	45579187	S72.341J	Displaced spiral fracture of shaft of right femur, subsequent encounter for open fracture type IIIA, IIIB, or IIIC with delayed healing	7-char billing code	Non-Standard	12/31/1969	12/30/2099	0	0	0	0	Condition	ICD10CM
	45579186	S72.341A	Displaced spiral fracture of shaft of right femur, initial encounter for closed fracture	7-char billing code	Non-Standard	12/31/1969	12/30/2099	0	0	0	0	Condition	ICD10CM
	45579185	S72.336R	Nondisplaced oblique fracture of shaft of unspecified femur, subsequent encounter for open fracture type IIIA, IIIB, or IIIC with malunion	7-char billing code	Non-Standard	12/31/1969	12/30/2099	0	0	0	0	Condition	ICD10CM
	45579184	S72.336E	Nondisplaced oblique fracture of shaft of unspecified femur, subsequent encounter for open fracture type I or II with routine healing	7-char billing code	Non-Standard	12/31/1969	12/30/2099	0	0	0	0	Condition	ICD10CM
	45579183	S72.335K	Nondisplaced oblique fracture of shaft of left femur, subsequent encounter for closed fracture with nonunion	7-char billing code	Non-Standard	12/31/1969	12/30/2099	0	0	0	0	Condition	ICD10CM
	45579182	S72.335D	Nondisplaced oblique fracture of shaft of left femur, subsequent encounter for closed fracture with routine healing	7-char billing code	Non-Standard	12/31/1969	12/30/2099	0	0	0	0	Condition	ICD10CM
	45579181	S72.334S	Nondisplaced oblique fracture of shaft of right femur, sequela	7-char billing code	Non-Standard	12/31/1969	12/30/2099	0	0	0	0	Condition	ICD10CM
	45579180	S72.334P	Nondisplaced oblique fracture of shaft of right femur, subsequent encounter for closed fracture with malunion	7-char billing code	Non-Standard	12/31/1969	12/30/2099	0	0	0	0	Condition	ICD10CM
	45579179	S72.332D	Displaced oblique fracture of shaft of left femur, subsequent encounter for closed fracture with routine healing	7-char billing code	Non-Standard	12/31/1969	12/30/2099	0	0	0	0	Condition	ICD10CM
	45579178	S72.332C	Displaced oblique fracture of shaft of left femur, initial encounter for open fracture type IIIA, IIIB, or IIIC	7-char billing code	Non-Standard	12/31/1969	12/30/2099	0	0	0	0	Condition	ICD10CM
	45579177	S72.331N	Displaced oblique fracture of shaft of right femur, subsequent encounter for open fracture type IIIA, IIIB, or IIIC with nonunion	7-char billing code	Non-Standard	12/31/1969	12/30/2099	0	0	0	0	Condition	ICD10CM
	45579176	S72.324M	Nondisplaced transverse fracture of shaft of right femur, subsequent encounter for open fracture type I or II with nonunion	7-char billing code	Non-Standard	12/31/1969	12/30/2099	0	0	0	0	Condition	ICD10CM
	45579175	S72.323P	Displaced transverse fracture of shaft of unspecified femur, subsequent encounter for closed fracture with malunion	7-char billing code	Non-Standard	12/31/1969	12/30/2099	0	0	0	0	Condition	ICD10CM
	45579174	S72.322R	Displaced transverse fracture of shaft of left femur, subsequent encounter for open fracture type IIIA, IIIB, or IIIC with malunion	7-char billing code	Non-Standard	12/31/1969	12/30/2099	0	0	0	0	Condition	ICD10CM
	45579173	S72.322M	Displaced transverse fracture of shaft of left femur, subsequent encounter for open fracture type I or II with nonunion	7-char billing code	Non-Standard	12/31/1969	12/30/2099	0	0	0	0	Condition	ICD10CM
	45579172	S72.322G	Displaced transverse fracture of shaft of left femur, subsequent encounter for closed fracture with delayed healing	7-char billing code	Non-Standard	12/31/1969	12/30/2099	0	0	0	0	Condition	ICD10CM
	45579171	S72.321N	Displaced transverse fracture of shaft of right femur, subsequent encounter for open fracture type IIIA, IIIB, or IIIC with nonunion	7-char billing code	Non-Standard	12/31/1969	12/30/2099	0	0	0	0	Condition	ICD10CM
	45579170	S72.321H	Displaced transverse fracture of shaft of right femur, subsequent encounter for open fracture type I or II with delayed healing	7-char billing code	Non-Standard	12/31/1969	12/30/2099	0	0	0	0	Condition	ICD10CM
	45579169	S72.26XS	Nondisplaced subtrochanteric fracture of unspecified femur, sequela	7-char billing code	Non-Standard	12/31/1969	12/30/2099	0	0	0	0	Condition	ICD10CM
	45579168	S72.26XK	Nondisplaced subtrochanteric fracture of unspecified femur, subsequent encounter for closed fracture with nonunion	7-char billing code	Non-Standard	12/31/1969	12/30/2099	0	0	0	0	Condition	ICD10CM
	45579167	S72.25XS	Nondisplaced subtrochanteric fracture of left femur, sequela	7-char billing code	Non-Standard	12/31/1969	12/30/2099	0	0	0	0	Condition	ICD10CM
	45579166	S72.25XN	Nondisplaced subtrochanteric fracture of left femur, subsequent encounter for open fracture type IIIA, IIIB, or IIIC with nonunion	7-char billing code	Non-Standard	12/31/1969	12/30/2099	0	0	0	0	Condition	ICD10CM
	45579165	S72.23XS	Displaced subtrochanteric fracture of unspecified femur, sequela	7-char billing code	Non-Standard	12/31/1969	12/30/2099	0	0	0	0	Condition	ICD10CM
	45579164	S72.23XE	Displaced subtrochanteric fracture of unspecified femur, subsequent encounter for open fracture type I or II with routine healing	7-char billing code	Non-Standard	12/31/1969	12/30/2099	0	0	0	0	Condition	ICD10CM
	45579155	S72.132A	Displaced apophyseal fracture of left femur, initial encounter for closed fracture	7-char billing code	Non-Standard	12/31/1969	12/30/2099	0	0	0	0	Condition	ICD10CM
	45579154	S72.124S	Nondisplaced fracture of lesser trochanter of right femur, sequela	7-char billing code	Non-Standard	12/31/1969	12/30/2099	0	0	0	0	Condition	ICD10CM
	45579149	S72.122D	Displaced fracture of lesser trochanter of left femur, subsequent encounter for closed fracture with routine healing	7-char billing code	Non-Standard	12/31/1969	12/30/2099	0	0	0	0	Condition	ICD10CM
	45579147	S72.121D	Displaced fracture of lesser trochanter of right femur, subsequent encounter for closed fracture with routine healing	7-char billing code	Non-Standard	12/31/1969	12/30/2099	0	0	0	0	Condition	ICD10CM
	45579145	S72.115A	Nondisplaced fracture of greater trochanter of left femur, initial encounter for closed fracture	7-char billing code	Non-Standard	12/31/1969	12/30/2099	0	0	0	0	Condition	ICD10CM
	45579144	S72.113K	Displaced fracture of greater trochanter of unspecified femur, subsequent encounter for closed fracture with nonunion	7-char billing code	Non-Standard	12/31/1969	12/30/2099	0	0	0	0	Condition	ICD10CM
	45579141	S72.111P	Displaced fracture of greater trochanter of right femur, subsequent encounter for closed fracture with malunion	7-char billing code	Non-Standard	12/31/1969	12/30/2099	0	0	0	0	Condition	ICD10CM
	45579138	S72.099A	Other fracture of head and neck of unspecified femur, initial encounter for closed fracture	7-char billing code	Non-Standard	12/31/1969	12/30/2099	0	0	0	0	Condition	ICD10CM
	45579133	S72.061S	Displaced articular fracture of head of right femur, sequela	7-char billing code	Non-Standard	12/31/1969	12/30/2099	0	0	0	0	Condition	ICD10CM
	45579130	S72.052K	Unspecified fracture of head of left femur, subsequent encounter for closed fracture with nonunion	7-char billing code	Non-Standard	12/31/1969	12/30/2099	0	0	0	0	Condition	ICD10CM
	45579129	S72.051D	Unspecified fracture of head of right femur, subsequent encounter for closed fracture with routine healing	7-char billing code	Non-Standard	12/31/1969	12/30/2099	0	0	0	0	Condition	ICD10CM
	45579127	S72.045Q	Nondisplaced fracture of base of neck of left femur, subsequent encounter for open fracture type I or II with malunion	7-char billing code	Non-Standard	12/31/1969	12/30/2099	0	0	0	0	Condition	ICD10CM
	45579126	S72.045J	Nondisplaced fracture of base of neck of left femur, subsequent encounter for open fracture type IIIA, IIIB, or IIIC with delayed healing	7-char billing code	Non-Standard	12/31/1969	12/30/2099	0	0	0	0	Condition	ICD10CM
	45579125	S72.044F	Nondisplaced fracture of base of neck of right femur, subsequent encounter for open fracture type IIIA, IIIB, or IIIC with routine healing	7-char billing code	Non-Standard	12/31/1969	12/30/2099	0	0	0	0	Condition	ICD10CM
	45579124	S72.041R	Displaced fracture of base of neck of right femur, subsequent encounter for open fracture type IIIA, IIIB, or IIIC with malunion	7-char billing code	Non-Standard	12/31/1969	12/30/2099	0	0	0	0	Condition	ICD10CM
	45579123	S72.041F	Displaced fracture of base of neck of right femur, subsequent encounter for open fracture type IIIA, IIIB, or IIIC with routine healing	7-char billing code	Non-Standard	12/31/1969	12/30/2099	0	0	0	0	Condition	ICD10CM
	45579122	S72.036G	Nondisplaced midcervical fracture of unspecified femur, subsequent encounter for closed fracture with delayed healing	7-char billing code	Non-Standard	12/31/1969	12/30/2099	0	0	0	0	Condition	ICD10CM
	45579115	S72.031D	Displaced midcervical fracture of right femur, subsequent encounter for closed fracture with routine healing	7-char billing code	Non-Standard	12/31/1969	12/30/2099	0	0	0	0	Condition	ICD10CM
	45579114	S72.026S	Nondisplaced fracture of epiphysis (separation) (upper) of unspecified femur, sequela	7-char billing code	Non-Standard	12/31/1969	12/30/2099	0	0	0	0	Condition	ICD10CM
	45579106	S72.019C	Unspecified intracapsular fracture of unspecified femur, initial encounter for open fracture type IIIA, IIIB, or IIIC	7-char billing code	Non-Standard	12/31/1969	12/30/2099	0	0	0	0	Condition	ICD10CM
	45579105	S72.012P	Unspecified intracapsular fracture of left femur, subsequent encounter for closed fracture with malunion	7-char billing code	Non-Standard	12/31/1969	12/30/2099	0	0	0	0	Condition	ICD10CM
	45579104	S72.012K	Unspecified intracapsular fracture of left femur, subsequent encounter for closed fracture with nonunion	7-char billing code	Non-Standard	12/31/1969	12/30/2099	0	0	0	0	Condition	ICD10CM
	45579103	S72.012C	Unspecified intracapsular fracture of left femur, initial encounter for open fracture type IIIA, IIIB, or IIIC	7-char billing code	Non-Standard	12/31/1969	12/30/2099	0	0	0	0	Condition	ICD10CM
	45579102	S72.011R	Unspecified intracapsular fracture of right femur, subsequent encounter for open fracture type IIIA, IIIB, or IIIC with malunion	7-char billing code	Non-Standard	12/31/1969	12/30/2099	0	0	0	0	Condition	ICD10CM
	45579101	S72.011K	Unspecified intracapsular fracture of right femur, subsequent encounter for closed fracture with nonunion	7-char billing code	Non-Standard	12/31/1969	12/30/2099	0	0	0	0	Condition	ICD10CM
	45579100	S72.009B	Fracture of unspecified part of neck of unspecified femur, initial encounter for open fracture type I or II	7-char billing code	Non-Standard	12/31/1969	12/30/2099	0	0	0	0	Condition	ICD10CM
	45579099	S72.002M	Fracture of unspecified part of neck of left femur, subsequent encounter for open fracture type I or II with nonunion	7-char billing code	Non-Standard	12/31/1969	12/30/2099	0	0	0	0	Condition	ICD10CM
	45579098	S72.001K	Fracture of unspecified part of neck of right femur, subsequent encounter for closed fracture with nonunion	7-char billing code	Non-Standard	12/31/1969	12/30/2099	0	0	0	0	Condition	ICD10CM
	45579097	S72.001J	Fracture of unspecified part of neck of right femur, subsequent encounter for open fracture type IIIA, IIIB, or IIIC with delayed healing	7-char billing code	Non-Standard	12/31/1969	12/30/2099	0	0	0	0	Condition	ICD10CM
	45578925	S62.92XB	Unspecified fracture of left wrist and hand, initial encounter for open fracture	7-char billing code	Non-Standard	12/31/1969	12/30/2099	0	0	0	0	Condition	ICD10CM
	45578916	S62.645S	Nondisplaced fracture of proximal phalanx of left ring finger, sequela	7-char billing code	Non-Standard	12/31/1969	12/30/2099	0	0	0	0	Condition	ICD10CM
	45578906	S62.624S	Displaced fracture of middle phalanx of right ring finger, sequela	7-char billing code	Non-Standard	12/31/1969	12/30/2099	0	0	0	0	Condition	ICD10CM
	45578898	S62.607S	Fracture of unspecified phalanx of left little finger, sequela	7-char billing code	Non-Standard	12/31/1969	12/30/2099	0	0	0	0	Condition	ICD10CM
	45578897	S62.606S	Fracture of unspecified phalanx of right little finger, sequela	7-char billing code	Non-Standard	12/31/1969	12/30/2099	0	0	0	0	Condition	ICD10CM
	45578896	S62.522S	Displaced fracture of distal phalanx of left thumb, sequela	7-char billing code	Non-Standard	12/31/1969	12/30/2099	0	0	0	0	Condition	ICD10CM
	45578877	S62.355S	Nondisplaced fracture of shaft of fourth metacarpal bone, left hand, sequela	7-char billing code	Non-Standard	12/31/1969	12/30/2099	0	0	0	0	Condition	ICD10CM
	45578859	S62.316S	Displaced fracture of base of fifth metacarpal bone, right hand, sequela	7-char billing code	Non-Standard	12/31/1969	12/30/2099	0	0	0	0	Condition	ICD10CM
	45578856	S62.312S	Displaced fracture of base of third metacarpal bone, right hand, sequela	7-char billing code	Non-Standard	12/31/1969	12/30/2099	0	0	0	0	Condition	ICD10CM
	45578851	S62.291S	Other fracture of first metacarpal bone, right hand, sequela	7-char billing code	Non-Standard	12/31/1969	12/30/2099	0	0	0	0	Condition	ICD10CM
	45578830	S62.174A	Nondisplaced fracture of trapezium [larger multangular], right wrist, initial encounter for closed fracture	7-char billing code	Non-Standard	12/31/1969	12/30/2099	0	0	0	0	Condition	ICD10CM
	45578822	S62.143S	Displaced fracture of body of hamate [unciform] bone, unspecified wrist, sequela	7-char billing code	Non-Standard	12/31/1969	12/30/2099	0	0	0	0	Condition	ICD10CM
	45578819	S62.143A	Displaced fracture of body of hamate [unciform] bone, unspecified wrist, initial encounter for closed fracture	7-char billing code	Non-Standard	12/31/1969	12/30/2099	0	0	0	0	Condition	ICD10CM
	45578818	S62.142A	Displaced fracture of body of hamate [unciform] bone, left wrist, initial encounter for closed fracture	7-char billing code	Non-Standard	12/31/1969	12/30/2099	0	0	0	0	Condition	ICD10CM
	45578815	S62.135A	Nondisplaced fracture of capitate [os magnum] bone, left wrist, initial encounter for closed fracture	7-char billing code	Non-Standard	12/31/1969	12/30/2099	0	0	0	0	Condition	ICD10CM
	45578814	S62.133S	Displaced fracture of capitate [os magnum] bone, unspecified wrist, sequela	7-char billing code	Non-Standard	12/31/1969	12/30/2099	0	0	0	0	Condition	ICD10CM
	45578813	S62.131A	Displaced fracture of capitate [os magnum] bone, right wrist, initial encounter for closed fracture	7-char billing code	Non-Standard	12/31/1969	12/30/2099	0	0	0	0	Condition	ICD10CM
	45578812	S62.126A	Nondisplaced fracture of lunate [semilunar], unspecified wrist, initial encounter for closed fracture	7-char billing code	Non-Standard	12/31/1969	12/30/2099	0	0	0	0	Condition	ICD10CM
	45578810	S62.123D	Displaced fracture of lunate [semilunar], unspecified wrist, subsequent encounter for fracture with routine healing	7-char billing code	Non-Standard	12/31/1969	12/30/2099	0	0	0	0	Condition	ICD10CM
	45578809	S62.123A	Displaced fracture of lunate [semilunar], unspecified wrist, initial encounter for closed fracture	7-char billing code	Non-Standard	12/31/1969	12/30/2099	0	0	0	0	Condition	ICD10CM
	45578808	S62.122D	Displaced fracture of lunate [semilunar], left wrist, subsequent encounter for fracture with routine healing	7-char billing code	Non-Standard	12/31/1969	12/30/2099	0	0	0	0	Condition	ICD10CM
	45578807	S62.116D	Nondisplaced fracture of triquetrum [cuneiform] bone, unspecified wrist, subsequent encounter for fracture with routine healing	7-char billing code	Non-Standard	12/31/1969	12/30/2099	0	0	0	0	Condition	ICD10CM
	45578806	S62.115K	Nondisplaced fracture of triquetrum [cuneiform] bone, left wrist, subsequent encounter for fracture with nonunion	7-char billing code	Non-Standard	12/31/1969	12/30/2099	0	0	0	0	Condition	ICD10CM
	45578805	S62.115D	Nondisplaced fracture of triquetrum [cuneiform] bone, left wrist, subsequent encounter for fracture with routine healing	7-char billing code	Non-Standard	12/31/1969	12/30/2099	0	0	0	0	Condition	ICD10CM
	45578804	S62.111K	Displaced fracture of triquetrum [cuneiform] bone, right wrist, subsequent encounter for fracture with nonunion	7-char billing code	Non-Standard	12/31/1969	12/30/2099	0	0	0	0	Condition	ICD10CM
	45578803	S62.111D	Displaced fracture of triquetrum [cuneiform] bone, right wrist, subsequent encounter for fracture with routine healing	7-char billing code	Non-Standard	12/31/1969	12/30/2099	0	0	0	0	Condition	ICD10CM
	45578802	S62.036G	Nondisplaced fracture of proximal third of navicular [scaphoid] bone of unspecified wrist, subsequent encounter for fracture with delayed healing	7-char billing code	Non-Standard	12/31/1969	12/30/2099	0	0	0	0	Condition	ICD10CM
	45578801	S62.032D	Displaced fracture of proximal third of navicular [scaphoid] bone of left wrist, subsequent encounter for fracture with routine healing	7-char billing code	Non-Standard	12/31/1969	12/30/2099	0	0	0	0	Condition	ICD10CM
	45578800	S62.024A	Nondisplaced fracture of middle third of navicular [scaphoid] bone of right wrist, initial encounter for closed fracture	7-char billing code	Non-Standard	12/31/1969	12/30/2099	0	0	0	0	Condition	ICD10CM
	45578799	S62.022D	Displaced fracture of middle third of navicular [scaphoid] bone of left wrist, subsequent encounter for fracture with routine healing	7-char billing code	Non-Standard	12/31/1969	12/30/2099	0	0	0	0	Condition	ICD10CM
	45578797	S62.021S	Displaced fracture of middle third of navicular [scaphoid] bone of right wrist, sequela	7-char billing code	Non-Standard	12/31/1969	12/30/2099	0	0	0	0	Condition	ICD10CM
	45578796	S62.015A	Nondisplaced fracture of distal pole of navicular [scaphoid] bone of left wrist, initial encounter for closed fracture	7-char billing code	Non-Standard	12/31/1969	12/30/2099	0	0	0	0	Condition	ICD10CM
	45578795	S62.014S	Nondisplaced fracture of distal pole of navicular [scaphoid] bone of right wrist, sequela	7-char billing code	Non-Standard	12/31/1969	12/30/2099	0	0	0	0	Condition	ICD10CM
	45578794	S62.014K	Nondisplaced fracture of distal pole of navicular [scaphoid] bone of right wrist, subsequent encounter for fracture with nonunion	7-char billing code	Non-Standard	12/31/1969	12/30/2099	0	0	0	0	Condition	ICD10CM
	45578793	S62.013K	Displaced fracture of distal pole of navicular [scaphoid] bone of unspecified wrist, subsequent encounter for fracture with nonunion	7-char billing code	Non-Standard	12/31/1969	12/30/2099	0	0	0	0	Condition	ICD10CM
	45578792	S62.001D	Unspecified fracture of navicular [scaphoid] bone of right wrist, subsequent encounter for fracture with routine healing	7-char billing code	Non-Standard	12/31/1969	12/30/2099	0	0	0	0	Condition	ICD10CM
	45577423	M84.653D	Pathological fracture in other disease, unspecified femur, subsequent encounter for fracture with routine healing	7-char billing code	Non-Standard	12/31/1969	12/30/2099	0	0	0	0	Condition	ICD10CM
	45577415	M84.553A	Pathological fracture in neoplastic disease, unspecified femur, initial encounter for fracture	7-char billing code	Non-Standard	12/31/1969	12/30/2099	0	0	0	0	Condition	ICD10CM
	45577401	M84.451K	Pathological fracture, right femur, subsequent encounter for fracture with nonunion	7-char billing code	Non-Standard	12/31/1969	12/30/2099	0	0	0	0	Condition	ICD10CM
	45577400	M84.451G	Pathological fracture, right femur, subsequent encounter for fracture with delayed healing	7-char billing code	Non-Standard	12/31/1969	12/30/2099	0	0	0	0	Condition	ICD10CM
	45577397	M84.442S	Pathological fracture, left hand, sequela	7-char billing code	Non-Standard	12/31/1969	12/30/2099	0	0	0	0	Condition	ICD10CM
	45577373	M80.859D	Other osteoporosis with current pathological fracture, unspecified femur, subsequent encounter for fracture with routine healing	7-char billing code	Non-Standard	12/31/1969	12/30/2099	0	0	0	0	Condition	ICD10CM
	45577372	M80.851A	Other osteoporosis with current pathological fracture, right femur, initial encounter for fracture	7-char billing code	Non-Standard	12/31/1969	12/30/2099	0	0	0	0	Condition	ICD10CM
	45577364	M80.059P	Age-related osteoporosis with current pathological fracture, unspecified femur, subsequent encounter for fracture with malunion	7-char billing code	Non-Standard	12/31/1969	12/30/2099	0	0	0	0	Condition	ICD10CM
	45577363	M80.051S	Age-related osteoporosis with current pathological fracture, right femur, sequela	7-char billing code	Non-Standard	12/31/1969	12/30/2099	0	0	0	0	Condition	ICD10CM
	45574535	S79.139G	Salter-Harris Type III physeal fracture of lower end of unspecified femur, subsequent encounter for fracture with delayed healing	7-char billing code	Non-Standard	12/31/1969	12/30/2099	0	0	0	0	Condition	ICD10CM
	45574534	S79.112D	Salter-Harris Type I physeal fracture of lower end of left femur, subsequent encounter for fracture with routine healing	7-char billing code	Non-Standard	12/31/1969	12/30/2099	0	0	0	0	Condition	ICD10CM
	45574533	S79.099S	Other physeal fracture of upper end of unspecified femur, sequela	7-char billing code	Non-Standard	12/31/1969	12/30/2099	0	0	0	0	Condition	ICD10CM
	45574532	S79.019G	Salter-Harris Type I physeal fracture of upper end of unspecified femur, subsequent encounter for fracture with delayed healing	7-char billing code	Non-Standard	12/31/1969	12/30/2099	0	0	0	0	Condition	ICD10CM
	45574531	S79.011S	Salter-Harris Type I physeal fracture of upper end of right femur, sequela	7-char billing code	Non-Standard	12/31/1969	12/30/2099	0	0	0	0	Condition	ICD10CM
	45574487	S72.91XE	Unspecified fracture of right femur, subsequent encounter for open fracture type I or II with routine healing	7-char billing code	Non-Standard	12/31/1969	12/30/2099	0	0	0	0	Condition	ICD10CM
	45574486	S72.90XC	Unspecified fracture of unspecified femur, initial encounter for open fracture type IIIA, IIIB, or IIIC	7-char billing code	Non-Standard	12/31/1969	12/30/2099	0	0	0	0	Condition	ICD10CM
	45574485	S72.8X9K	Other fracture of unspecified femur, subsequent encounter for closed fracture with nonunion	7-char billing code	Non-Standard	12/31/1969	12/30/2099	0	0	0	0	Condition	ICD10CM
	45574484	S72.8X9F	Other fracture of unspecified femur, subsequent encounter for open fracture type IIIA, IIIB, or IIIC with routine healing	7-char billing code	Non-Standard	12/31/1969	12/30/2099	0	0	0	0	Condition	ICD10CM
	45574483	S72.8X1K	Other fracture of right femur, subsequent encounter for closed fracture with nonunion	7-char billing code	Non-Standard	12/31/1969	12/30/2099	0	0	0	0	Condition	ICD10CM
	45574481	S72.491M	Other fracture of lower end of right femur, subsequent encounter for open fracture type I or II with nonunion	7-char billing code	Non-Standard	12/31/1969	12/30/2099	0	0	0	0	Condition	ICD10CM
	45574480	S72.491A	Other fracture of lower end of right femur, initial encounter for closed fracture	7-char billing code	Non-Standard	12/31/1969	12/30/2099	0	0	0	0	Condition	ICD10CM
	45574479	S72.479S	Torus fracture of lower end of unspecified femur, sequela	7-char billing code	Non-Standard	12/31/1969	12/30/2099	0	0	0	0	Condition	ICD10CM
	45574478	S72.471P	Torus fracture of lower end of right femur, subsequent encounter for fracture with malunion	7-char billing code	Non-Standard	12/31/1969	12/30/2099	0	0	0	0	Condition	ICD10CM
	45574477	S72.466P	Nondisplaced supracondylar fracture with intracondylar extension of lower end of unspecified femur, subsequent encounter for closed fracture with malunion	7-char billing code	Non-Standard	12/31/1969	12/30/2099	0	0	0	0	Condition	ICD10CM
	45574476	S72.466J	Nondisplaced supracondylar fracture with intracondylar extension of lower end of unspecified femur, subsequent encounter for open fracture type IIIA, IIIB, or IIIC with delayed healing	7-char billing code	Non-Standard	12/31/1969	12/30/2099	0	0	0	0	Condition	ICD10CM
	45574475	S72.465Q	Nondisplaced supracondylar fracture with intracondylar extension of lower end of left femur, subsequent encounter for open fracture type I or II with malunion	7-char billing code	Non-Standard	12/31/1969	12/30/2099	0	0	0	0	Condition	ICD10CM
	45574474	S72.463N	Displaced supracondylar fracture with intracondylar extension of lower end of unspecified femur, subsequent encounter for open fracture type IIIA, IIIB, or IIIC with nonunion	7-char billing code	Non-Standard	12/31/1969	12/30/2099	0	0	0	0	Condition	ICD10CM
	45574473	S72.463J	Displaced supracondylar fracture with intracondylar extension of lower end of unspecified femur, subsequent encounter for open fracture type IIIA, IIIB, or IIIC with delayed healing	7-char billing code	Non-Standard	12/31/1969	12/30/2099	0	0	0	0	Condition	ICD10CM
	45574472	S72.463C	Displaced supracondylar fracture with intracondylar extension of lower end of unspecified femur, initial encounter for open fracture type IIIA, IIIB, or IIIC	7-char billing code	Non-Standard	12/31/1969	12/30/2099	0	0	0	0	Condition	ICD10CM
	45574471	S72.462K	Displaced supracondylar fracture with intracondylar extension of lower end of left femur, subsequent encounter for closed fracture with nonunion	7-char billing code	Non-Standard	12/31/1969	12/30/2099	0	0	0	0	Condition	ICD10CM
	45574470	S72.461P	Displaced supracondylar fracture with intracondylar extension of lower end of right femur, subsequent encounter for closed fracture with malunion	7-char billing code	Non-Standard	12/31/1969	12/30/2099	0	0	0	0	Condition	ICD10CM
	45574469	S72.461M	Displaced supracondylar fracture with intracondylar extension of lower end of right femur, subsequent encounter for open fracture type I or II with nonunion	7-char billing code	Non-Standard	12/31/1969	12/30/2099	0	0	0	0	Condition	ICD10CM
	45574468	S72.456G	Nondisplaced supracondylar fracture without intracondylar extension of lower end of unspecified femur, subsequent encounter for closed fracture with delayed healing	7-char billing code	Non-Standard	12/31/1969	12/30/2099	0	0	0	0	Condition	ICD10CM
	45574467	S72.454M	Nondisplaced supracondylar fracture without intracondylar extension of lower end of right femur, subsequent encounter for open fracture type I or II with nonunion	7-char billing code	Non-Standard	12/31/1969	12/30/2099	0	0	0	0	Condition	ICD10CM
	45574466	S72.454J	Nondisplaced supracondylar fracture without intracondylar extension of lower end of right femur, subsequent encounter for open fracture type IIIA, IIIB, or IIIC with delayed healing	7-char billing code	Non-Standard	12/31/1969	12/30/2099	0	0	0	0	Condition	ICD10CM
	45574465	S72.454G	Nondisplaced supracondylar fracture without intracondylar extension of lower end of right femur, subsequent encounter for closed fracture with delayed healing	7-char billing code	Non-Standard	12/31/1969	12/30/2099	0	0	0	0	Condition	ICD10CM
	45574464	S72.454B	Nondisplaced supracondylar fracture without intracondylar extension of lower end of right femur, initial encounter for open fracture type I or II	7-char billing code	Non-Standard	12/31/1969	12/30/2099	0	0	0	0	Condition	ICD10CM
	45574463	S72.453P	Displaced supracondylar fracture without intracondylar extension of lower end of unspecified femur, subsequent encounter for closed fracture with malunion	7-char billing code	Non-Standard	12/31/1969	12/30/2099	0	0	0	0	Condition	ICD10CM
	45574462	S72.453G	Displaced supracondylar fracture without intracondylar extension of lower end of unspecified femur, subsequent encounter for closed fracture with delayed healing	7-char billing code	Non-Standard	12/31/1969	12/30/2099	0	0	0	0	Condition	ICD10CM
	45574461	S72.451M	Displaced supracondylar fracture without intracondylar extension of lower end of right femur, subsequent encounter for open fracture type I or II with nonunion	7-char billing code	Non-Standard	12/31/1969	12/30/2099	0	0	0	0	Condition	ICD10CM
	45574460	S72.451E	Displaced supracondylar fracture without intracondylar extension of lower end of right femur, subsequent encounter for open fracture type I or II with routine healing	7-char billing code	Non-Standard	12/31/1969	12/30/2099	0	0	0	0	Condition	ICD10CM
	45574458	S72.445K	Nondisplaced fracture of lower epiphysis (separation) of left femur, subsequent encounter for closed fracture with nonunion	7-char billing code	Non-Standard	12/31/1969	12/30/2099	0	0	0	0	Condition	ICD10CM
	45574455	S72.444K	Nondisplaced fracture of lower epiphysis (separation) of right femur, subsequent encounter for closed fracture with nonunion	7-char billing code	Non-Standard	12/31/1969	12/30/2099	0	0	0	0	Condition	ICD10CM
	45574450	S72.434A	Nondisplaced fracture of medial condyle of right femur, initial encounter for closed fracture	7-char billing code	Non-Standard	12/31/1969	12/30/2099	0	0	0	0	Condition	ICD10CM
	45574448	S72.432K	Displaced fracture of medial condyle of left femur, subsequent encounter for closed fracture with nonunion	7-char billing code	Non-Standard	12/31/1969	12/30/2099	0	0	0	0	Condition	ICD10CM
	45574447	S72.431K	Displaced fracture of medial condyle of right femur, subsequent encounter for closed fracture with nonunion	7-char billing code	Non-Standard	12/31/1969	12/30/2099	0	0	0	0	Condition	ICD10CM
	45574446	S72.425S	Nondisplaced fracture of lateral condyle of left femur, sequela	7-char billing code	Non-Standard	12/31/1969	12/30/2099	0	0	0	0	Condition	ICD10CM
	45574442	S72.415P	Nondisplaced unspecified condyle fracture of lower end of left femur, subsequent encounter for closed fracture with malunion	7-char billing code	Non-Standard	12/31/1969	12/30/2099	0	0	0	0	Condition	ICD10CM
	45574441	S72.415M	Nondisplaced unspecified condyle fracture of lower end of left femur, subsequent encounter for open fracture type I or II with nonunion	7-char billing code	Non-Standard	12/31/1969	12/30/2099	0	0	0	0	Condition	ICD10CM
	45574440	S72.414J	Nondisplaced unspecified condyle fracture of lower end of right femur, subsequent encounter for open fracture type IIIA, IIIB, or IIIC with delayed healing	7-char billing code	Non-Standard	12/31/1969	12/30/2099	0	0	0	0	Condition	ICD10CM
	45574439	S72.411H	Displaced unspecified condyle fracture of lower end of right femur, subsequent encounter for open fracture type I or II with delayed healing	7-char billing code	Non-Standard	12/31/1969	12/30/2099	0	0	0	0	Condition	ICD10CM
	45574438	S72.409S	Unspecified fracture of lower end of unspecified femur, sequela	7-char billing code	Non-Standard	12/31/1969	12/30/2099	0	0	0	0	Condition	ICD10CM
	45574437	S72.409R	Unspecified fracture of lower end of unspecified femur, subsequent encounter for open fracture type IIIA, IIIB, or IIIC with malunion	7-char billing code	Non-Standard	12/31/1969	12/30/2099	0	0	0	0	Condition	ICD10CM
	45574436	S72.409M	Unspecified fracture of lower end of unspecified femur, subsequent encounter for open fracture type I or II with nonunion	7-char billing code	Non-Standard	12/31/1969	12/30/2099	0	0	0	0	Condition	ICD10CM
	45574435	S72.409J	Unspecified fracture of lower end of unspecified femur, subsequent encounter for open fracture type IIIA, IIIB, or IIIC with delayed healing	7-char billing code	Non-Standard	12/31/1969	12/30/2099	0	0	0	0	Condition	ICD10CM
	45574434	S72.402N	Unspecified fracture of lower end of left femur, subsequent encounter for open fracture type IIIA, IIIB, or IIIC with nonunion	7-char billing code	Non-Standard	12/31/1969	12/30/2099	0	0	0	0	Condition	ICD10CM
	45574433	S72.392R	Other fracture of shaft of left femur, subsequent encounter for open fracture type IIIA, IIIB, or IIIC with malunion	7-char billing code	Non-Standard	12/31/1969	12/30/2099	0	0	0	0	Condition	ICD10CM
	45574432	S72.392H	Other fracture of shaft of left femur, subsequent encounter for open fracture type I or II with delayed healing	7-char billing code	Non-Standard	12/31/1969	12/30/2099	0	0	0	0	Condition	ICD10CM
	45574431	S72.392G	Other fracture of shaft of left femur, subsequent encounter for closed fracture with delayed healing	7-char billing code	Non-Standard	12/31/1969	12/30/2099	0	0	0	0	Condition	ICD10CM
	45574430	S72.392A	Other fracture of shaft of left femur, initial encounter for closed fracture	7-char billing code	Non-Standard	12/31/1969	12/30/2099	0	0	0	0	Condition	ICD10CM
	45574429	S72.391F	Other fracture of shaft of right femur, subsequent encounter for open fracture type IIIA, IIIB, or IIIC with routine healing	7-char billing code	Non-Standard	12/31/1969	12/30/2099	0	0	0	0	Condition	ICD10CM
	45574428	S72.365G	Nondisplaced segmental fracture of shaft of left femur, subsequent encounter for closed fracture with delayed healing	7-char billing code	Non-Standard	12/31/1969	12/30/2099	0	0	0	0	Condition	ICD10CM
	45574427	S72.364S	Nondisplaced segmental fracture of shaft of right femur, sequela	7-char billing code	Non-Standard	12/31/1969	12/30/2099	0	0	0	0	Condition	ICD10CM
	45574426	S72.363R	Displaced segmental fracture of shaft of unspecified femur, subsequent encounter for open fracture type IIIA, IIIB, or IIIC with malunion	7-char billing code	Non-Standard	12/31/1969	12/30/2099	0	0	0	0	Condition	ICD10CM
	45574425	S72.363N	Displaced segmental fracture of shaft of unspecified femur, subsequent encounter for open fracture type IIIA, IIIB, or IIIC with nonunion	7-char billing code	Non-Standard	12/31/1969	12/30/2099	0	0	0	0	Condition	ICD10CM
	45574424	S72.362J	Displaced segmental fracture of shaft of left femur, subsequent encounter for open fracture type IIIA, IIIB, or IIIC with delayed healing	7-char billing code	Non-Standard	12/31/1969	12/30/2099	0	0	0	0	Condition	ICD10CM
	45574423	S72.361Q	Displaced segmental fracture of shaft of right femur, subsequent encounter for open fracture type I or II with malunion	7-char billing code	Non-Standard	12/31/1969	12/30/2099	0	0	0	0	Condition	ICD10CM
	45574422	S72.361J	Displaced segmental fracture of shaft of right femur, subsequent encounter for open fracture type IIIA, IIIB, or IIIC with delayed healing	7-char billing code	Non-Standard	12/31/1969	12/30/2099	0	0	0	0	Condition	ICD10CM
	45574421	S72.361H	Displaced segmental fracture of shaft of right femur, subsequent encounter for open fracture type I or II with delayed healing	7-char billing code	Non-Standard	12/31/1969	12/30/2099	0	0	0	0	Condition	ICD10CM
	45574420	S72.356C	Nondisplaced comminuted fracture of shaft of unspecified femur, initial encounter for open fracture type IIIA, IIIB, or IIIC	7-char billing code	Non-Standard	12/31/1969	12/30/2099	0	0	0	0	Condition	ICD10CM
	45574419	S72.355N	Nondisplaced comminuted fracture of shaft of left femur, subsequent encounter for open fracture type IIIA, IIIB, or IIIC with nonunion	7-char billing code	Non-Standard	12/31/1969	12/30/2099	0	0	0	0	Condition	ICD10CM
	45574418	S72.353C	Displaced comminuted fracture of shaft of unspecified femur, initial encounter for open fracture type IIIA, IIIB, or IIIC	7-char billing code	Non-Standard	12/31/1969	12/30/2099	0	0	0	0	Condition	ICD10CM
	45574417	S72.352S	Displaced comminuted fracture of shaft of left femur, sequela	7-char billing code	Non-Standard	12/31/1969	12/30/2099	0	0	0	0	Condition	ICD10CM
	45574416	S72.352P	Displaced comminuted fracture of shaft of left femur, subsequent encounter for closed fracture with malunion	7-char billing code	Non-Standard	12/31/1969	12/30/2099	0	0	0	0	Condition	ICD10CM
	45574415	S72.352M	Displaced comminuted fracture of shaft of left femur, subsequent encounter for open fracture type I or II with nonunion	7-char billing code	Non-Standard	12/31/1969	12/30/2099	0	0	0	0	Condition	ICD10CM
	45574414	S72.343J	Displaced spiral fracture of shaft of unspecified femur, subsequent encounter for open fracture type IIIA, IIIB, or IIIC with delayed healing	7-char billing code	Non-Standard	12/31/1969	12/30/2099	0	0	0	0	Condition	ICD10CM
	45574413	S72.342F	Displaced spiral fracture of shaft of left femur, subsequent encounter for open fracture type IIIA, IIIB, or IIIC with routine healing	7-char billing code	Non-Standard	12/31/1969	12/30/2099	0	0	0	0	Condition	ICD10CM
	45574412	S72.336S	Nondisplaced oblique fracture of shaft of unspecified femur, sequela	7-char billing code	Non-Standard	12/31/1969	12/30/2099	0	0	0	0	Condition	ICD10CM
	45574411	S72.335A	Nondisplaced oblique fracture of shaft of left femur, initial encounter for closed fracture	7-char billing code	Non-Standard	12/31/1969	12/30/2099	0	0	0	0	Condition	ICD10CM
	45574410	S72.334B	Nondisplaced oblique fracture of shaft of right femur, initial encounter for open fracture type I or II	7-char billing code	Non-Standard	12/31/1969	12/30/2099	0	0	0	0	Condition	ICD10CM
	45574409	S72.332M	Displaced oblique fracture of shaft of left femur, subsequent encounter for open fracture type I or II with nonunion	7-char billing code	Non-Standard	12/31/1969	12/30/2099	0	0	0	0	Condition	ICD10CM
	45574408	S72.332F	Displaced oblique fracture of shaft of left femur, subsequent encounter for open fracture type IIIA, IIIB, or IIIC with routine healing	7-char billing code	Non-Standard	12/31/1969	12/30/2099	0	0	0	0	Condition	ICD10CM
	45574407	S72.331S	Displaced oblique fracture of shaft of right femur, sequela	7-char billing code	Non-Standard	12/31/1969	12/30/2099	0	0	0	0	Condition	ICD10CM
	45574406	S72.325R	Nondisplaced transverse fracture of shaft of left femur, subsequent encounter for open fracture type IIIA, IIIB, or IIIC with malunion	7-char billing code	Non-Standard	12/31/1969	12/30/2099	0	0	0	0	Condition	ICD10CM
	45574405	S72.321C	Displaced transverse fracture of shaft of right femur, initial encounter for open fracture type IIIA, IIIB, or IIIC	7-char billing code	Non-Standard	12/31/1969	12/30/2099	0	0	0	0	Condition	ICD10CM
	45574404	S72.302Q	Unspecified fracture of shaft of left femur, subsequent encounter for open fracture type I or II with malunion	7-char billing code	Non-Standard	12/31/1969	12/30/2099	0	0	0	0	Condition	ICD10CM
	45574403	S72.302H	Unspecified fracture of shaft of left femur, subsequent encounter for open fracture type I or II with delayed healing	7-char billing code	Non-Standard	12/31/1969	12/30/2099	0	0	0	0	Condition	ICD10CM
	45574402	S72.301J	Unspecified fracture of shaft of right femur, subsequent encounter for open fracture type IIIA, IIIB, or IIIC with delayed healing	7-char billing code	Non-Standard	12/31/1969	12/30/2099	0	0	0	0	Condition	ICD10CM
	45574401	S72.301F	Unspecified fracture of shaft of right femur, subsequent encounter for open fracture type IIIA, IIIB, or IIIC with routine healing	7-char billing code	Non-Standard	12/31/1969	12/30/2099	0	0	0	0	Condition	ICD10CM
	45574400	S72.26XQ	Nondisplaced subtrochanteric fracture of unspecified femur, subsequent encounter for open fracture type I or II with malunion	7-char billing code	Non-Standard	12/31/1969	12/30/2099	0	0	0	0	Condition	ICD10CM
	45574399	S72.26XM	Nondisplaced subtrochanteric fracture of unspecified femur, subsequent encounter for open fracture type I or II with nonunion	7-char billing code	Non-Standard	12/31/1969	12/30/2099	0	0	0	0	Condition	ICD10CM
	45574398	S72.26XG	Nondisplaced subtrochanteric fracture of unspecified femur, subsequent encounter for closed fracture with delayed healing	7-char billing code	Non-Standard	12/31/1969	12/30/2099	0	0	0	0	Condition	ICD10CM
	45574397	S72.25XR	Nondisplaced subtrochanteric fracture of left femur, subsequent encounter for open fracture type IIIA, IIIB, or IIIC with malunion	7-char billing code	Non-Standard	12/31/1969	12/30/2099	0	0	0	0	Condition	ICD10CM
	45574396	S72.25XA	Nondisplaced subtrochanteric fracture of left femur, initial encounter for closed fracture	7-char billing code	Non-Standard	12/31/1969	12/30/2099	0	0	0	0	Condition	ICD10CM
	45574395	S72.24XS	Nondisplaced subtrochanteric fracture of right femur, sequela	7-char billing code	Non-Standard	12/31/1969	12/30/2099	0	0	0	0	Condition	ICD10CM
	45574394	S72.24XQ	Nondisplaced subtrochanteric fracture of right femur, subsequent encounter for open fracture type I or II with malunion	7-char billing code	Non-Standard	12/31/1969	12/30/2099	0	0	0	0	Condition	ICD10CM
	45574393	S72.24XN	Nondisplaced subtrochanteric fracture of right femur, subsequent encounter for open fracture type IIIA, IIIB, or IIIC with nonunion	7-char billing code	Non-Standard	12/31/1969	12/30/2099	0	0	0	0	Condition	ICD10CM
	45574392	S72.23XB	Displaced subtrochanteric fracture of unspecified femur, initial encounter for open fracture type I or II	7-char billing code	Non-Standard	12/31/1969	12/30/2099	0	0	0	0	Condition	ICD10CM
	45574384	S72.135S	Nondisplaced apophyseal fracture of left femur, sequela	7-char billing code	Non-Standard	12/31/1969	12/30/2099	0	0	0	0	Condition	ICD10CM
	45574380	S72.134S	Nondisplaced apophyseal fracture of right femur, sequela	7-char billing code	Non-Standard	12/31/1969	12/30/2099	0	0	0	0	Condition	ICD10CM
	45574376	S72.131G	Displaced apophyseal fracture of right femur, subsequent encounter for closed fracture with delayed healing	7-char billing code	Non-Standard	12/31/1969	12/30/2099	0	0	0	0	Condition	ICD10CM
	45574370	S72.122K	Displaced fracture of lesser trochanter of left femur, subsequent encounter for closed fracture with nonunion	7-char billing code	Non-Standard	12/31/1969	12/30/2099	0	0	0	0	Condition	ICD10CM
	45574365	S72.112S	Displaced fracture of greater trochanter of left femur, sequela	7-char billing code	Non-Standard	12/31/1969	12/30/2099	0	0	0	0	Condition	ICD10CM
	45574360	S72.099E	Other fracture of head and neck of unspecified femur, subsequent encounter for open fracture type I or II with routine healing	7-char billing code	Non-Standard	12/31/1969	12/30/2099	0	0	0	0	Condition	ICD10CM
	45574359	S72.092N	Other fracture of head and neck of left femur, subsequent encounter for open fracture type IIIA, IIIB, or IIIC with nonunion	7-char billing code	Non-Standard	12/31/1969	12/30/2099	0	0	0	0	Condition	ICD10CM
	45574358	S72.092E	Other fracture of head and neck of left femur, subsequent encounter for open fracture type I or II with routine healing	7-char billing code	Non-Standard	12/31/1969	12/30/2099	0	0	0	0	Condition	ICD10CM
	45574352	S72.059P	Unspecified fracture of head of unspecified femur, subsequent encounter for closed fracture with malunion	7-char billing code	Non-Standard	12/31/1969	12/30/2099	0	0	0	0	Condition	ICD10CM
	45574351	S72.052S	Unspecified fracture of head of left femur, sequela	7-char billing code	Non-Standard	12/31/1969	12/30/2099	0	0	0	0	Condition	ICD10CM
	45574349	S72.043F	Displaced fracture of base of neck of unspecified femur, subsequent encounter for open fracture type IIIA, IIIB, or IIIC with routine healing	7-char billing code	Non-Standard	12/31/1969	12/30/2099	0	0	0	0	Condition	ICD10CM
	45574347	S72.042N	Displaced fracture of base of neck of left femur, subsequent encounter for open fracture type IIIA, IIIB, or IIIC with nonunion	7-char billing code	Non-Standard	12/31/1969	12/30/2099	0	0	0	0	Condition	ICD10CM
	45574346	S72.042D	Displaced fracture of base of neck of left femur, subsequent encounter for closed fracture with routine healing	7-char billing code	Non-Standard	12/31/1969	12/30/2099	0	0	0	0	Condition	ICD10CM
	45574345	S72.042C	Displaced fracture of base of neck of left femur, initial encounter for open fracture type IIIA, IIIB, or IIIC	7-char billing code	Non-Standard	12/31/1969	12/30/2099	0	0	0	0	Condition	ICD10CM
	45574344	S72.041J	Displaced fracture of base of neck of right femur, subsequent encounter for open fracture type IIIA, IIIB, or IIIC with delayed healing	7-char billing code	Non-Standard	12/31/1969	12/30/2099	0	0	0	0	Condition	ICD10CM
	45574342	S72.035A	Nondisplaced midcervical fracture of left femur, initial encounter for closed fracture	7-char billing code	Non-Standard	12/31/1969	12/30/2099	0	0	0	0	Condition	ICD10CM
	45574340	S72.032D	Displaced midcervical fracture of left femur, subsequent encounter for closed fracture with routine healing	7-char billing code	Non-Standard	12/31/1969	12/30/2099	0	0	0	0	Condition	ICD10CM
	45574338	S72.025A	Nondisplaced fracture of epiphysis (separation) (upper) of left femur, initial encounter for closed fracture	7-char billing code	Non-Standard	12/31/1969	12/30/2099	0	0	0	0	Condition	ICD10CM
	45574334	S72.021D	Displaced fracture of epiphysis (separation) (upper) of right femur, subsequent encounter for closed fracture with routine healing	7-char billing code	Non-Standard	12/31/1969	12/30/2099	0	0	0	0	Condition	ICD10CM
	45574333	S72.019H	Unspecified intracapsular fracture of unspecified femur, subsequent encounter for open fracture type I or II with delayed healing	7-char billing code	Non-Standard	12/31/1969	12/30/2099	0	0	0	0	Condition	ICD10CM
	45574332	S72.011D	Unspecified intracapsular fracture of right femur, subsequent encounter for closed fracture with routine healing	7-char billing code	Non-Standard	12/31/1969	12/30/2099	0	0	0	0	Condition	ICD10CM
	45574331	S72.001M	Fracture of unspecified part of neck of right femur, subsequent encounter for open fracture type I or II with nonunion	7-char billing code	Non-Standard	12/31/1969	12/30/2099	0	0	0	0	Condition	ICD10CM
	45574330	S72.001E	Fracture of unspecified part of neck of right femur, subsequent encounter for open fracture type I or II with routine healing	7-char billing code	Non-Standard	12/31/1969	12/30/2099	0	0	0	0	Condition	ICD10CM
	45574168	S62.648S	Nondisplaced fracture of proximal phalanx of other finger, sequela	7-char billing code	Non-Standard	12/31/1969	12/30/2099	0	0	0	0	Condition	ICD10CM
	45574165	S62.639S	Displaced fracture of distal phalanx of unspecified finger, sequela	7-char billing code	Non-Standard	12/31/1969	12/30/2099	0	0	0	0	Condition	ICD10CM
	45574162	S62.630S	Displaced fracture of distal phalanx of right index finger, sequela	7-char billing code	Non-Standard	12/31/1969	12/30/2099	0	0	0	0	Condition	ICD10CM
	45574150	S62.514S	Nondisplaced fracture of proximal phalanx of right thumb, sequela	7-char billing code	Non-Standard	12/31/1969	12/30/2099	0	0	0	0	Condition	ICD10CM
	45574144	S62.363S	Nondisplaced fracture of neck of third metacarpal bone, left hand, sequela	7-char billing code	Non-Standard	12/31/1969	12/30/2099	0	0	0	0	Condition	ICD10CM
	45574142	S62.350S	Nondisplaced fracture of shaft of second metacarpal bone, right hand, sequela	7-char billing code	Non-Standard	12/31/1969	12/30/2099	0	0	0	0	Condition	ICD10CM
	45574141	S62.349S	Nondisplaced fracture of base of unspecified metacarpal bone, sequela	7-char billing code	Non-Standard	12/31/1969	12/30/2099	0	0	0	0	Condition	ICD10CM
	45574136	S62.337S	Displaced fracture of neck of fifth metacarpal bone, left hand, sequela	7-char billing code	Non-Standard	12/31/1969	12/30/2099	0	0	0	0	Condition	ICD10CM
	45574122	S62.319S	Displaced fracture of base of unspecified metacarpal bone, sequela	7-char billing code	Non-Standard	12/31/1969	12/30/2099	0	0	0	0	Condition	ICD10CM
	45574119	S62.315S	Displaced fracture of base of fourth metacarpal bone, left hand, sequela	7-char billing code	Non-Standard	12/31/1969	12/30/2099	0	0	0	0	Condition	ICD10CM
	45574116	S62.310S	Displaced fracture of base of second metacarpal bone, right hand, sequela	7-char billing code	Non-Standard	12/31/1969	12/30/2099	0	0	0	0	Condition	ICD10CM
	45574115	S62.307S	Unspecified fracture of fifth metacarpal bone, left hand, sequela	7-char billing code	Non-Standard	12/31/1969	12/30/2099	0	0	0	0	Condition	ICD10CM
	45574104	S62.252S	Displaced fracture of neck of first metacarpal bone, left hand, sequela	7-char billing code	Non-Standard	12/31/1969	12/30/2099	0	0	0	0	Condition	ICD10CM
	45574101	S62.246S	Nondisplaced fracture of shaft of first metacarpal bone, unspecified hand, sequela	7-char billing code	Non-Standard	12/31/1969	12/30/2099	0	0	0	0	Condition	ICD10CM
	45574092	S62.232S	Other displaced fracture of base of first metacarpal bone, left hand, sequela	7-char billing code	Non-Standard	12/31/1969	12/30/2099	0	0	0	0	Condition	ICD10CM
	45574090	S62.224S	Nondisplaced Rolando's fracture, right hand, sequela	7-char billing code	Non-Standard	12/31/1969	12/30/2099	0	0	0	0	Condition	ICD10CM
	45574089	S62.202S	Unspecified fracture of first metacarpal bone, left hand, sequela	7-char billing code	Non-Standard	12/31/1969	12/30/2099	0	0	0	0	Condition	ICD10CM
	45574086	S62.175K	Nondisplaced fracture of trapezium [larger multangular], left wrist, subsequent encounter for fracture with nonunion	7-char billing code	Non-Standard	12/31/1969	12/30/2099	0	0	0	0	Condition	ICD10CM
	45574085	S62.174G	Nondisplaced fracture of trapezium [larger multangular], right wrist, subsequent encounter for fracture with delayed healing	7-char billing code	Non-Standard	12/31/1969	12/30/2099	0	0	0	0	Condition	ICD10CM
	45574084	S62.172D	Displaced fracture of trapezium [larger multangular], left wrist, subsequent encounter for fracture with routine healing	7-char billing code	Non-Standard	12/31/1969	12/30/2099	0	0	0	0	Condition	ICD10CM
	45574083	S62.166A	Nondisplaced fracture of pisiform, unspecified wrist, initial encounter for closed fracture	7-char billing code	Non-Standard	12/31/1969	12/30/2099	0	0	0	0	Condition	ICD10CM
	45574073	S62.136S	Nondisplaced fracture of capitate [os magnum] bone, unspecified wrist, sequela	7-char billing code	Non-Standard	12/31/1969	12/30/2099	0	0	0	0	Condition	ICD10CM
	45574072	S62.125G	Nondisplaced fracture of lunate [semilunar], left wrist, subsequent encounter for fracture with delayed healing	7-char billing code	Non-Standard	12/31/1969	12/30/2099	0	0	0	0	Condition	ICD10CM
	45574071	S62.124K	Nondisplaced fracture of lunate [semilunar], right wrist, subsequent encounter for fracture with nonunion	7-char billing code	Non-Standard	12/31/1969	12/30/2099	0	0	0	0	Condition	ICD10CM
	45574070	S62.123S	Displaced fracture of lunate [semilunar], unspecified wrist, sequela	7-char billing code	Non-Standard	12/31/1969	12/30/2099	0	0	0	0	Condition	ICD10CM
	45574069	S62.112K	Displaced fracture of triquetrum [cuneiform] bone, left wrist, subsequent encounter for fracture with nonunion	7-char billing code	Non-Standard	12/31/1969	12/30/2099	0	0	0	0	Condition	ICD10CM
	45574066	S62.035A	Nondisplaced fracture of proximal third of navicular [scaphoid] bone of left wrist, initial encounter for closed fracture	7-char billing code	Non-Standard	12/31/1969	12/30/2099	0	0	0	0	Condition	ICD10CM
	45574065	S62.034K	Nondisplaced fracture of proximal third of navicular [scaphoid] bone of right wrist, subsequent encounter for fracture with nonunion	7-char billing code	Non-Standard	12/31/1969	12/30/2099	0	0	0	0	Condition	ICD10CM
	45574063	S62.034A	Nondisplaced fracture of proximal third of navicular [scaphoid] bone of right wrist, initial encounter for closed fracture	7-char billing code	Non-Standard	12/31/1969	12/30/2099	0	0	0	0	Condition	ICD10CM
	45574062	S62.023G	Displaced fracture of middle third of navicular [scaphoid] bone of unspecified wrist, subsequent encounter for fracture with delayed healing	7-char billing code	Non-Standard	12/31/1969	12/30/2099	0	0	0	0	Condition	ICD10CM
	45574061	S62.023A	Displaced fracture of middle third of navicular [scaphoid] bone of unspecified wrist, initial encounter for closed fracture	7-char billing code	Non-Standard	12/31/1969	12/30/2099	0	0	0	0	Condition	ICD10CM
	45574060	S62.021K	Displaced fracture of middle third of navicular [scaphoid] bone of right wrist, subsequent encounter for fracture with nonunion	7-char billing code	Non-Standard	12/31/1969	12/30/2099	0	0	0	0	Condition	ICD10CM
	45574059	S62.015P	Nondisplaced fracture of distal pole of navicular [scaphoid] bone of left wrist, subsequent encounter for fracture with malunion	7-char billing code	Non-Standard	12/31/1969	12/30/2099	0	0	0	0	Condition	ICD10CM
	45574058	S62.013P	Displaced fracture of distal pole of navicular [scaphoid] bone of unspecified wrist, subsequent encounter for fracture with malunion	7-char billing code	Non-Standard	12/31/1969	12/30/2099	0	0	0	0	Condition	ICD10CM
	45574057	S62.011P	Displaced fracture of distal pole of navicular [scaphoid] bone of right wrist, subsequent encounter for fracture with malunion	7-char billing code	Non-Standard	12/31/1969	12/30/2099	0	0	0	0	Condition	ICD10CM
	45574056	S62.009P	Unspecified fracture of navicular [scaphoid] bone of unspecified wrist, subsequent encounter for fracture with malunion	7-char billing code	Non-Standard	12/31/1969	12/30/2099	0	0	0	0	Condition	ICD10CM
	45574055	S62.001S	Unspecified fracture of navicular [scaphoid] bone of right wrist, sequela	7-char billing code	Non-Standard	12/31/1969	12/30/2099	0	0	0	0	Condition	ICD10CM
	45572616	M84.649S	Pathological fracture in other disease, unspecified hand, sequela	7-char billing code	Non-Standard	12/31/1969	12/30/2099	0	0	0	0	Condition	ICD10CM
	45572604	M84.553D	Pathological fracture in neoplastic disease, unspecified femur, subsequent encounter for fracture with routine healing	7-char billing code	Non-Standard	12/31/1969	12/30/2099	0	0	0	0	Condition	ICD10CM
	45572594	M84.451A	Pathological fracture, right femur, initial encounter for fracture	7-char billing code	Non-Standard	12/31/1969	12/30/2099	0	0	0	0	Condition	ICD10CM
	45572567	M80.851K	Other osteoporosis with current pathological fracture, right femur, subsequent encounter for fracture with nonunion	7-char billing code	Non-Standard	12/31/1969	12/30/2099	0	0	0	0	Condition	ICD10CM
	45569630	S79.149K	Salter-Harris Type IV physeal fracture of lower end of unspecified femur, subsequent encounter for fracture with nonunion	7-char billing code	Non-Standard	12/31/1969	12/30/2099	0	0	0	0	Condition	ICD10CM
	45569628	S79.139D	Salter-Harris Type III physeal fracture of lower end of unspecified femur, subsequent encounter for fracture with routine healing	7-char billing code	Non-Standard	12/31/1969	12/30/2099	0	0	0	0	Condition	ICD10CM
	45569627	S79.132K	Salter-Harris Type III physeal fracture of lower end of left femur, subsequent encounter for fracture with nonunion	7-char billing code	Non-Standard	12/31/1969	12/30/2099	0	0	0	0	Condition	ICD10CM
	45569626	S79.131S	Salter-Harris Type III physeal fracture of lower end of right femur, sequela	7-char billing code	Non-Standard	12/31/1969	12/30/2099	0	0	0	0	Condition	ICD10CM
	45569625	S79.121G	Salter-Harris Type II physeal fracture of lower end of right femur, subsequent encounter for fracture with delayed healing	7-char billing code	Non-Standard	12/31/1969	12/30/2099	0	0	0	0	Condition	ICD10CM
	45569624	S79.111G	Salter-Harris Type I physeal fracture of lower end of right femur, subsequent encounter for fracture with delayed healing	7-char billing code	Non-Standard	12/31/1969	12/30/2099	0	0	0	0	Condition	ICD10CM
	45569623	S79.092K	Other physeal fracture of upper end of left femur, subsequent encounter for fracture with nonunion	7-char billing code	Non-Standard	12/31/1969	12/30/2099	0	0	0	0	Condition	ICD10CM
	45569622	S79.002S	Unspecified physeal fracture of upper end of left femur, sequela	7-char billing code	Non-Standard	12/31/1969	12/30/2099	0	0	0	0	Condition	ICD10CM
	45569572	S72.92XD	Unspecified fracture of left femur, subsequent encounter for closed fracture with routine healing	7-char billing code	Non-Standard	12/31/1969	12/30/2099	0	0	0	0	Condition	ICD10CM
	45569571	S72.90XQ	Unspecified fracture of unspecified femur, subsequent encounter for open fracture type I or II with malunion	7-char billing code	Non-Standard	12/31/1969	12/30/2099	0	0	0	0	Condition	ICD10CM
	45569570	S72.90XF	Unspecified fracture of unspecified femur, subsequent encounter for open fracture type IIIA, IIIB, or IIIC with routine healing	7-char billing code	Non-Standard	12/31/1969	12/30/2099	0	0	0	0	Condition	ICD10CM
	45569569	S72.90XA	Unspecified fracture of unspecified femur, initial encounter for closed fracture	7-char billing code	Non-Standard	12/31/1969	12/30/2099	0	0	0	0	Condition	ICD10CM
	45569568	S72.8X9S	Other fracture of unspecified femur, sequela	7-char billing code	Non-Standard	12/31/1969	12/30/2099	0	0	0	0	Condition	ICD10CM
	45569567	S72.8X9Q	Other fracture of unspecified femur, subsequent encounter for open fracture type I or II with malunion	7-char billing code	Non-Standard	12/31/1969	12/30/2099	0	0	0	0	Condition	ICD10CM
	45569566	S72.499D	Other fracture of lower end of unspecified femur, subsequent encounter for closed fracture with routine healing	7-char billing code	Non-Standard	12/31/1969	12/30/2099	0	0	0	0	Condition	ICD10CM
	45569565	S72.492N	Other fracture of lower end of left femur, subsequent encounter for open fracture type IIIA, IIIB, or IIIC with nonunion	7-char billing code	Non-Standard	12/31/1969	12/30/2099	0	0	0	0	Condition	ICD10CM
	45569564	S72.491B	Other fracture of lower end of right femur, initial encounter for open fracture type I or II	7-char billing code	Non-Standard	12/31/1969	12/30/2099	0	0	0	0	Condition	ICD10CM
	45569563	S72.466S	Nondisplaced supracondylar fracture with intracondylar extension of lower end of unspecified femur, sequela	7-char billing code	Non-Standard	12/31/1969	12/30/2099	0	0	0	0	Condition	ICD10CM
	45569562	S72.466M	Nondisplaced supracondylar fracture with intracondylar extension of lower end of unspecified femur, subsequent encounter for open fracture type I or II with nonunion	7-char billing code	Non-Standard	12/31/1969	12/30/2099	0	0	0	0	Condition	ICD10CM
	45569561	S72.466D	Nondisplaced supracondylar fracture with intracondylar extension of lower end of unspecified femur, subsequent encounter for closed fracture with routine healing	7-char billing code	Non-Standard	12/31/1969	12/30/2099	0	0	0	0	Condition	ICD10CM
	45569560	S72.465S	Nondisplaced supracondylar fracture with intracondylar extension of lower end of left femur, sequela	7-char billing code	Non-Standard	12/31/1969	12/30/2099	0	0	0	0	Condition	ICD10CM
	45569559	S72.465C	Nondisplaced supracondylar fracture with intracondylar extension of lower end of left femur, initial encounter for open fracture type IIIA, IIIB, or IIIC	7-char billing code	Non-Standard	12/31/1969	12/30/2099	0	0	0	0	Condition	ICD10CM
	45569558	S72.465A	Nondisplaced supracondylar fracture with intracondylar extension of lower end of left femur, initial encounter for closed fracture	7-char billing code	Non-Standard	12/31/1969	12/30/2099	0	0	0	0	Condition	ICD10CM
	45569557	S72.464Q	Nondisplaced supracondylar fracture with intracondylar extension of lower end of right femur, subsequent encounter for open fracture type I or II with malunion	7-char billing code	Non-Standard	12/31/1969	12/30/2099	0	0	0	0	Condition	ICD10CM
	45569556	S72.464E	Nondisplaced supracondylar fracture with intracondylar extension of lower end of right femur, subsequent encounter for open fracture type I or II with routine healing	7-char billing code	Non-Standard	12/31/1969	12/30/2099	0	0	0	0	Condition	ICD10CM
	45569555	S72.463R	Displaced supracondylar fracture with intracondylar extension of lower end of unspecified femur, subsequent encounter for open fracture type IIIA, IIIB, or IIIC with malunion	7-char billing code	Non-Standard	12/31/1969	12/30/2099	0	0	0	0	Condition	ICD10CM
	45569554	S72.463B	Displaced supracondylar fracture with intracondylar extension of lower end of unspecified femur, initial encounter for open fracture type I or II	7-char billing code	Non-Standard	12/31/1969	12/30/2099	0	0	0	0	Condition	ICD10CM
	45569553	S72.462A	Displaced supracondylar fracture with intracondylar extension of lower end of left femur, initial encounter for closed fracture	7-char billing code	Non-Standard	12/31/1969	12/30/2099	0	0	0	0	Condition	ICD10CM
	45569552	S72.461D	Displaced supracondylar fracture with intracondylar extension of lower end of right femur, subsequent encounter for closed fracture with routine healing	7-char billing code	Non-Standard	12/31/1969	12/30/2099	0	0	0	0	Condition	ICD10CM
	45569551	S72.456N	Nondisplaced supracondylar fracture without intracondylar extension of lower end of unspecified femur, subsequent encounter for open fracture type IIIA, IIIB, or IIIC with nonunion	7-char billing code	Non-Standard	12/31/1969	12/30/2099	0	0	0	0	Condition	ICD10CM
	45569550	S72.455J	Nondisplaced supracondylar fracture without intracondylar extension of lower end of left femur, subsequent encounter for open fracture type IIIA, IIIB, or IIIC with delayed healing	7-char billing code	Non-Standard	12/31/1969	12/30/2099	0	0	0	0	Condition	ICD10CM
	45569549	S72.455C	Nondisplaced supracondylar fracture without intracondylar extension of lower end of left femur, initial encounter for open fracture type IIIA, IIIB, or IIIC	7-char billing code	Non-Standard	12/31/1969	12/30/2099	0	0	0	0	Condition	ICD10CM
	45569548	S72.454K	Nondisplaced supracondylar fracture without intracondylar extension of lower end of right femur, subsequent encounter for closed fracture with nonunion	7-char billing code	Non-Standard	12/31/1969	12/30/2099	0	0	0	0	Condition	ICD10CM
	45569547	S72.453R	Displaced supracondylar fracture without intracondylar extension of lower end of unspecified femur, subsequent encounter for open fracture type IIIA, IIIB, or IIIC with malunion	7-char billing code	Non-Standard	12/31/1969	12/30/2099	0	0	0	0	Condition	ICD10CM
	45569546	S72.453H	Displaced supracondylar fracture without intracondylar extension of lower end of unspecified femur, subsequent encounter for open fracture type I or II with delayed healing	7-char billing code	Non-Standard	12/31/1969	12/30/2099	0	0	0	0	Condition	ICD10CM
	45569545	S72.453A	Displaced supracondylar fracture without intracondylar extension of lower end of unspecified femur, initial encounter for closed fracture	7-char billing code	Non-Standard	12/31/1969	12/30/2099	0	0	0	0	Condition	ICD10CM
	45569542	S72.446A	Nondisplaced fracture of lower epiphysis (separation) of unspecified femur, initial encounter for closed fracture	7-char billing code	Non-Standard	12/31/1969	12/30/2099	0	0	0	0	Condition	ICD10CM
	45569541	S72.444S	Nondisplaced fracture of lower epiphysis (separation) of right femur, sequela	7-char billing code	Non-Standard	12/31/1969	12/30/2099	0	0	0	0	Condition	ICD10CM
	45569534	S72.436K	Nondisplaced fracture of medial condyle of unspecified femur, subsequent encounter for closed fracture with nonunion	7-char billing code	Non-Standard	12/31/1969	12/30/2099	0	0	0	0	Condition	ICD10CM
	45569522	S72.421A	Displaced fracture of lateral condyle of right femur, initial encounter for closed fracture	7-char billing code	Non-Standard	12/31/1969	12/30/2099	0	0	0	0	Condition	ICD10CM
	45569521	S72.416S	Nondisplaced unspecified condyle fracture of lower end of unspecified femur, sequela	7-char billing code	Non-Standard	12/31/1969	12/30/2099	0	0	0	0	Condition	ICD10CM
	45569520	S72.415H	Nondisplaced unspecified condyle fracture of lower end of left femur, subsequent encounter for open fracture type I or II with delayed healing	7-char billing code	Non-Standard	12/31/1969	12/30/2099	0	0	0	0	Condition	ICD10CM
	45569519	S72.415B	Nondisplaced unspecified condyle fracture of lower end of left femur, initial encounter for open fracture type I or II	7-char billing code	Non-Standard	12/31/1969	12/30/2099	0	0	0	0	Condition	ICD10CM
	45569518	S72.413D	Displaced unspecified condyle fracture of lower end of unspecified femur, subsequent encounter for closed fracture with routine healing	7-char billing code	Non-Standard	12/31/1969	12/30/2099	0	0	0	0	Condition	ICD10CM
	45569517	S72.412N	Displaced unspecified condyle fracture of lower end of left femur, subsequent encounter for open fracture type IIIA, IIIB, or IIIC with nonunion	7-char billing code	Non-Standard	12/31/1969	12/30/2099	0	0	0	0	Condition	ICD10CM
	45569516	S72.411Q	Displaced unspecified condyle fracture of lower end of right femur, subsequent encounter for open fracture type I or II with malunion	7-char billing code	Non-Standard	12/31/1969	12/30/2099	0	0	0	0	Condition	ICD10CM
	45569515	S72.409P	Unspecified fracture of lower end of unspecified femur, subsequent encounter for closed fracture with malunion	7-char billing code	Non-Standard	12/31/1969	12/30/2099	0	0	0	0	Condition	ICD10CM
	45569514	S72.402F	Unspecified fracture of lower end of left femur, subsequent encounter for open fracture type IIIA, IIIB, or IIIC with routine healing	7-char billing code	Non-Standard	12/31/1969	12/30/2099	0	0	0	0	Condition	ICD10CM
	45569512	S72.392K	Other fracture of shaft of left femur, subsequent encounter for closed fracture with nonunion	7-char billing code	Non-Standard	12/31/1969	12/30/2099	0	0	0	0	Condition	ICD10CM
	45569511	S72.392F	Other fracture of shaft of left femur, subsequent encounter for open fracture type IIIA, IIIB, or IIIC with routine healing	7-char billing code	Non-Standard	12/31/1969	12/30/2099	0	0	0	0	Condition	ICD10CM
	45569510	S72.391K	Other fracture of shaft of right femur, subsequent encounter for closed fracture with nonunion	7-char billing code	Non-Standard	12/31/1969	12/30/2099	0	0	0	0	Condition	ICD10CM
	45569509	S72.365E	Nondisplaced segmental fracture of shaft of left femur, subsequent encounter for open fracture type I or II with routine healing	7-char billing code	Non-Standard	12/31/1969	12/30/2099	0	0	0	0	Condition	ICD10CM
	45569508	S72.362G	Displaced segmental fracture of shaft of left femur, subsequent encounter for closed fracture with delayed healing	7-char billing code	Non-Standard	12/31/1969	12/30/2099	0	0	0	0	Condition	ICD10CM
	45569507	S72.361R	Displaced segmental fracture of shaft of right femur, subsequent encounter for open fracture type IIIA, IIIB, or IIIC with malunion	7-char billing code	Non-Standard	12/31/1969	12/30/2099	0	0	0	0	Condition	ICD10CM
	45569506	S72.355R	Nondisplaced comminuted fracture of shaft of left femur, subsequent encounter for open fracture type IIIA, IIIB, or IIIC with malunion	7-char billing code	Non-Standard	12/31/1969	12/30/2099	0	0	0	0	Condition	ICD10CM
	45569505	S72.355A	Nondisplaced comminuted fracture of shaft of left femur, initial encounter for closed fracture	7-char billing code	Non-Standard	12/31/1969	12/30/2099	0	0	0	0	Condition	ICD10CM
	45569504	S72.354R	Nondisplaced comminuted fracture of shaft of right femur, subsequent encounter for open fracture type IIIA, IIIB, or IIIC with malunion	7-char billing code	Non-Standard	12/31/1969	12/30/2099	0	0	0	0	Condition	ICD10CM
	45569503	S72.354M	Nondisplaced comminuted fracture of shaft of right femur, subsequent encounter for open fracture type I or II with nonunion	7-char billing code	Non-Standard	12/31/1969	12/30/2099	0	0	0	0	Condition	ICD10CM
	45569502	S72.354J	Nondisplaced comminuted fracture of shaft of right femur, subsequent encounter for open fracture type IIIA, IIIB, or IIIC with delayed healing	7-char billing code	Non-Standard	12/31/1969	12/30/2099	0	0	0	0	Condition	ICD10CM
	45569501	S72.351H	Displaced comminuted fracture of shaft of right femur, subsequent encounter for open fracture type I or II with delayed healing	7-char billing code	Non-Standard	12/31/1969	12/30/2099	0	0	0	0	Condition	ICD10CM
	45569500	S72.351E	Displaced comminuted fracture of shaft of right femur, subsequent encounter for open fracture type I or II with routine healing	7-char billing code	Non-Standard	12/31/1969	12/30/2099	0	0	0	0	Condition	ICD10CM
	45569499	S72.346G	Nondisplaced spiral fracture of shaft of unspecified femur, subsequent encounter for closed fracture with delayed healing	7-char billing code	Non-Standard	12/31/1969	12/30/2099	0	0	0	0	Condition	ICD10CM
	45569498	S72.345A	Nondisplaced spiral fracture of shaft of left femur, initial encounter for closed fracture	7-char billing code	Non-Standard	12/31/1969	12/30/2099	0	0	0	0	Condition	ICD10CM
	45569497	S72.344H	Nondisplaced spiral fracture of shaft of right femur, subsequent encounter for open fracture type I or II with delayed healing	7-char billing code	Non-Standard	12/31/1969	12/30/2099	0	0	0	0	Condition	ICD10CM
	45569496	S72.343M	Displaced spiral fracture of shaft of unspecified femur, subsequent encounter for open fracture type I or II with nonunion	7-char billing code	Non-Standard	12/31/1969	12/30/2099	0	0	0	0	Condition	ICD10CM
	45569495	S72.343A	Displaced spiral fracture of shaft of unspecified femur, initial encounter for closed fracture	7-char billing code	Non-Standard	12/31/1969	12/30/2099	0	0	0	0	Condition	ICD10CM
	45569494	S72.342G	Displaced spiral fracture of shaft of left femur, subsequent encounter for closed fracture with delayed healing	7-char billing code	Non-Standard	12/31/1969	12/30/2099	0	0	0	0	Condition	ICD10CM
	45569493	S72.341H	Displaced spiral fracture of shaft of right femur, subsequent encounter for open fracture type I or II with delayed healing	7-char billing code	Non-Standard	12/31/1969	12/30/2099	0	0	0	0	Condition	ICD10CM
	45569492	S72.336N	Nondisplaced oblique fracture of shaft of unspecified femur, subsequent encounter for open fracture type IIIA, IIIB, or IIIC with nonunion	7-char billing code	Non-Standard	12/31/1969	12/30/2099	0	0	0	0	Condition	ICD10CM
	45569491	S72.336G	Nondisplaced oblique fracture of shaft of unspecified femur, subsequent encounter for closed fracture with delayed healing	7-char billing code	Non-Standard	12/31/1969	12/30/2099	0	0	0	0	Condition	ICD10CM
	45569490	S72.334M	Nondisplaced oblique fracture of shaft of right femur, subsequent encounter for open fracture type I or II with nonunion	7-char billing code	Non-Standard	12/31/1969	12/30/2099	0	0	0	0	Condition	ICD10CM
	45569489	S72.334F	Nondisplaced oblique fracture of shaft of right femur, subsequent encounter for open fracture type IIIA, IIIB, or IIIC with routine healing	7-char billing code	Non-Standard	12/31/1969	12/30/2099	0	0	0	0	Condition	ICD10CM
	45569488	S72.333K	Displaced oblique fracture of shaft of unspecified femur, subsequent encounter for closed fracture with nonunion	7-char billing code	Non-Standard	12/31/1969	12/30/2099	0	0	0	0	Condition	ICD10CM
	45569487	S72.333B	Displaced oblique fracture of shaft of unspecified femur, initial encounter for open fracture type I or II	7-char billing code	Non-Standard	12/31/1969	12/30/2099	0	0	0	0	Condition	ICD10CM
	45569486	S72.332B	Displaced oblique fracture of shaft of left femur, initial encounter for open fracture type I or II	7-char billing code	Non-Standard	12/31/1969	12/30/2099	0	0	0	0	Condition	ICD10CM
	45569485	S72.331K	Displaced oblique fracture of shaft of right femur, subsequent encounter for closed fracture with nonunion	7-char billing code	Non-Standard	12/31/1969	12/30/2099	0	0	0	0	Condition	ICD10CM
	45569484	S72.331J	Displaced oblique fracture of shaft of right femur, subsequent encounter for open fracture type IIIA, IIIB, or IIIC with delayed healing	7-char billing code	Non-Standard	12/31/1969	12/30/2099	0	0	0	0	Condition	ICD10CM
	45569483	S72.331A	Displaced oblique fracture of shaft of right femur, initial encounter for closed fracture	7-char billing code	Non-Standard	12/31/1969	12/30/2099	0	0	0	0	Condition	ICD10CM
	45569482	S72.326J	Nondisplaced transverse fracture of shaft of unspecified femur, subsequent encounter for open fracture type IIIA, IIIB, or IIIC with delayed healing	7-char billing code	Non-Standard	12/31/1969	12/30/2099	0	0	0	0	Condition	ICD10CM
	45569481	S72.323M	Displaced transverse fracture of shaft of unspecified femur, subsequent encounter for open fracture type I or II with nonunion	7-char billing code	Non-Standard	12/31/1969	12/30/2099	0	0	0	0	Condition	ICD10CM
	45569480	S72.322H	Displaced transverse fracture of shaft of left femur, subsequent encounter for open fracture type I or II with delayed healing	7-char billing code	Non-Standard	12/31/1969	12/30/2099	0	0	0	0	Condition	ICD10CM
	45569479	S72.322E	Displaced transverse fracture of shaft of left femur, subsequent encounter for open fracture type I or II with routine healing	7-char billing code	Non-Standard	12/31/1969	12/30/2099	0	0	0	0	Condition	ICD10CM
	45569478	S72.321M	Displaced transverse fracture of shaft of right femur, subsequent encounter for open fracture type I or II with nonunion	7-char billing code	Non-Standard	12/31/1969	12/30/2099	0	0	0	0	Condition	ICD10CM
	45569477	S72.309H	Unspecified fracture of shaft of unspecified femur, subsequent encounter for open fracture type I or II with delayed healing	7-char billing code	Non-Standard	12/31/1969	12/30/2099	0	0	0	0	Condition	ICD10CM
	45569476	S72.302K	Unspecified fracture of shaft of left femur, subsequent encounter for closed fracture with nonunion	7-char billing code	Non-Standard	12/31/1969	12/30/2099	0	0	0	0	Condition	ICD10CM
	45569474	S72.24XJ	Nondisplaced subtrochanteric fracture of right femur, subsequent encounter for open fracture type IIIA, IIIB, or IIIC with delayed healing	7-char billing code	Non-Standard	12/31/1969	12/30/2099	0	0	0	0	Condition	ICD10CM
	45569473	S72.21XM	Displaced subtrochanteric fracture of right femur, subsequent encounter for open fracture type I or II with nonunion	7-char billing code	Non-Standard	12/31/1969	12/30/2099	0	0	0	0	Condition	ICD10CM
	45569465	S72.133P	Displaced apophyseal fracture of unspecified femur, subsequent encounter for closed fracture with malunion	7-char billing code	Non-Standard	12/31/1969	12/30/2099	0	0	0	0	Condition	ICD10CM
	45569462	S72.132G	Displaced apophyseal fracture of left femur, subsequent encounter for closed fracture with delayed healing	7-char billing code	Non-Standard	12/31/1969	12/30/2099	0	0	0	0	Condition	ICD10CM
	45569460	S72.126S	Nondisplaced fracture of lesser trochanter of unspecified femur, sequela	7-char billing code	Non-Standard	12/31/1969	12/30/2099	0	0	0	0	Condition	ICD10CM
	45569458	S72.126A	Nondisplaced fracture of lesser trochanter of unspecified femur, initial encounter for closed fracture	7-char billing code	Non-Standard	12/31/1969	12/30/2099	0	0	0	0	Condition	ICD10CM
	45569452	S72.115D	Nondisplaced fracture of greater trochanter of left femur, subsequent encounter for closed fracture with routine healing	7-char billing code	Non-Standard	12/31/1969	12/30/2099	0	0	0	0	Condition	ICD10CM
	45569449	S72.109S	Unspecified trochanteric fracture of unspecified femur, sequela	7-char billing code	Non-Standard	12/31/1969	12/30/2099	0	0	0	0	Condition	ICD10CM
	45569448	S72.102S	Unspecified trochanteric fracture of left femur, sequela	7-char billing code	Non-Standard	12/31/1969	12/30/2099	0	0	0	0	Condition	ICD10CM
	45569447	S72.101S	Unspecified trochanteric fracture of right femur, sequela	7-char billing code	Non-Standard	12/31/1969	12/30/2099	0	0	0	0	Condition	ICD10CM
	45569445	S72.091K	Other fracture of head and neck of right femur, subsequent encounter for closed fracture with nonunion	7-char billing code	Non-Standard	12/31/1969	12/30/2099	0	0	0	0	Condition	ICD10CM
	45569444	S72.091D	Other fracture of head and neck of right femur, subsequent encounter for closed fracture with routine healing	7-char billing code	Non-Standard	12/31/1969	12/30/2099	0	0	0	0	Condition	ICD10CM
	45569437	S72.045C	Nondisplaced fracture of base of neck of left femur, initial encounter for open fracture type IIIA, IIIB, or IIIC	7-char billing code	Non-Standard	12/31/1969	12/30/2099	0	0	0	0	Condition	ICD10CM
	45569436	S72.044K	Nondisplaced fracture of base of neck of right femur, subsequent encounter for closed fracture with nonunion	7-char billing code	Non-Standard	12/31/1969	12/30/2099	0	0	0	0	Condition	ICD10CM
	45569435	S72.044H	Nondisplaced fracture of base of neck of right femur, subsequent encounter for open fracture type I or II with delayed healing	7-char billing code	Non-Standard	12/31/1969	12/30/2099	0	0	0	0	Condition	ICD10CM
	45569434	S72.044E	Nondisplaced fracture of base of neck of right femur, subsequent encounter for open fracture type I or II with routine healing	7-char billing code	Non-Standard	12/31/1969	12/30/2099	0	0	0	0	Condition	ICD10CM
	45569433	S72.043R	Displaced fracture of base of neck of unspecified femur, subsequent encounter for open fracture type IIIA, IIIB, or IIIC with malunion	7-char billing code	Non-Standard	12/31/1969	12/30/2099	0	0	0	0	Condition	ICD10CM
	45569432	S72.036S	Nondisplaced midcervical fracture of unspecified femur, sequela	7-char billing code	Non-Standard	12/31/1969	12/30/2099	0	0	0	0	Condition	ICD10CM
	45569431	S72.033S	Displaced midcervical fracture of unspecified femur, sequela	7-char billing code	Non-Standard	12/31/1969	12/30/2099	0	0	0	0	Condition	ICD10CM
	45569429	S72.032G	Displaced midcervical fracture of left femur, subsequent encounter for closed fracture with delayed healing	7-char billing code	Non-Standard	12/31/1969	12/30/2099	0	0	0	0	Condition	ICD10CM
	45569426	S72.023G	Displaced fracture of epiphysis (separation) (upper) of unspecified femur, subsequent encounter for closed fracture with delayed healing	7-char billing code	Non-Standard	12/31/1969	12/30/2099	0	0	0	0	Condition	ICD10CM
	45569422	S72.012G	Unspecified intracapsular fracture of left femur, subsequent encounter for closed fracture with delayed healing	7-char billing code	Non-Standard	12/31/1969	12/30/2099	0	0	0	0	Condition	ICD10CM
	45569421	S72.011F	Unspecified intracapsular fracture of right femur, subsequent encounter for open fracture type IIIA, IIIB, or IIIC with routine healing	7-char billing code	Non-Standard	12/31/1969	12/30/2099	0	0	0	0	Condition	ICD10CM
	45569420	S72.009H	Fracture of unspecified part of neck of unspecified femur, subsequent encounter for open fracture type I or II with delayed healing	7-char billing code	Non-Standard	12/31/1969	12/30/2099	0	0	0	0	Condition	ICD10CM
	45569419	S72.001P	Fracture of unspecified part of neck of right femur, subsequent encounter for closed fracture with malunion	7-char billing code	Non-Standard	12/31/1969	12/30/2099	0	0	0	0	Condition	ICD10CM
	45569418	S72.001C	Fracture of unspecified part of neck of right femur, initial encounter for open fracture type IIIA, IIIB, or IIIC	7-char billing code	Non-Standard	12/31/1969	12/30/2099	0	0	0	0	Condition	ICD10CM
	45569258	S62.91XD	Unspecified fracture of right wrist and hand, subsequent encounter for fracture with routine healing	7-char billing code	Non-Standard	12/31/1969	12/30/2099	0	0	0	0	Condition	ICD10CM
	45569237	S62.635S	Displaced fracture of distal phalanx of left ring finger, sequela	7-char billing code	Non-Standard	12/31/1969	12/30/2099	0	0	0	0	Condition	ICD10CM
	45569228	S62.613S	Displaced fracture of proximal phalanx of left middle finger, sequela	7-char billing code	Non-Standard	12/31/1969	12/30/2099	0	0	0	0	Condition	ICD10CM
	45569224	S62.601S	Fracture of unspecified phalanx of left index finger, sequela	7-char billing code	Non-Standard	12/31/1969	12/30/2099	0	0	0	0	Condition	ICD10CM
	45569211	S62.368S	Nondisplaced fracture of neck of other metacarpal bone, sequela	7-char billing code	Non-Standard	12/31/1969	12/30/2099	0	0	0	0	Condition	ICD10CM
	45569196	S62.314S	Displaced fracture of base of fourth metacarpal bone, right hand, sequela	7-char billing code	Non-Standard	12/31/1969	12/30/2099	0	0	0	0	Condition	ICD10CM
	45569193	S62.305S	Unspecified fracture of fourth metacarpal bone, left hand, sequela	7-char billing code	Non-Standard	12/31/1969	12/30/2099	0	0	0	0	Condition	ICD10CM
	45569192	S62.304S	Unspecified fracture of fourth metacarpal bone, right hand, sequela	7-char billing code	Non-Standard	12/31/1969	12/30/2099	0	0	0	0	Condition	ICD10CM
	45569191	S62.302S	Unspecified fracture of third metacarpal bone, right hand, sequela	7-char billing code	Non-Standard	12/31/1969	12/30/2099	0	0	0	0	Condition	ICD10CM
	45569183	S62.241S	Displaced fracture of shaft of first metacarpal bone, right hand, sequela	7-char billing code	Non-Standard	12/31/1969	12/30/2099	0	0	0	0	Condition	ICD10CM
	45569178	S62.225S	Nondisplaced Rolando's fracture, left hand, sequela	7-char billing code	Non-Standard	12/31/1969	12/30/2099	0	0	0	0	Condition	ICD10CM
	45569171	S62.172P	Displaced fracture of trapezium [larger multangular], left wrist, subsequent encounter for fracture with malunion	7-char billing code	Non-Standard	12/31/1969	12/30/2099	0	0	0	0	Condition	ICD10CM
	45569169	S62.163S	Displaced fracture of pisiform, unspecified wrist, sequela	7-char billing code	Non-Standard	12/31/1969	12/30/2099	0	0	0	0	Condition	ICD10CM
	45569161	S62.132A	Displaced fracture of capitate [os magnum] bone, left wrist, initial encounter for closed fracture	7-char billing code	Non-Standard	12/31/1969	12/30/2099	0	0	0	0	Condition	ICD10CM
	45569159	S62.126S	Nondisplaced fracture of lunate [semilunar], unspecified wrist, sequela	7-char billing code	Non-Standard	12/31/1969	12/30/2099	0	0	0	0	Condition	ICD10CM
	45569158	S62.115P	Nondisplaced fracture of triquetrum [cuneiform] bone, left wrist, subsequent encounter for fracture with malunion	7-char billing code	Non-Standard	12/31/1969	12/30/2099	0	0	0	0	Condition	ICD10CM
	45569157	S62.112S	Displaced fracture of triquetrum [cuneiform] bone, left wrist, sequela	7-char billing code	Non-Standard	12/31/1969	12/30/2099	0	0	0	0	Condition	ICD10CM
	45569156	S62.034D	Nondisplaced fracture of proximal third of navicular [scaphoid] bone of right wrist, subsequent encounter for fracture with routine healing	7-char billing code	Non-Standard	12/31/1969	12/30/2099	0	0	0	0	Condition	ICD10CM
	45569155	S62.025S	Nondisplaced fracture of middle third of navicular [scaphoid] bone of left wrist, sequela	7-char billing code	Non-Standard	12/31/1969	12/30/2099	0	0	0	0	Condition	ICD10CM
	45569154	S62.023S	Displaced fracture of middle third of navicular [scaphoid] bone of unspecified wrist, sequela	7-char billing code	Non-Standard	12/31/1969	12/30/2099	0	0	0	0	Condition	ICD10CM
	45569153	S62.014D	Nondisplaced fracture of distal pole of navicular [scaphoid] bone of right wrist, subsequent encounter for fracture with routine healing	7-char billing code	Non-Standard	12/31/1969	12/30/2099	0	0	0	0	Condition	ICD10CM
	45569152	S62.013S	Displaced fracture of distal pole of navicular [scaphoid] bone of unspecified wrist, sequela	7-char billing code	Non-Standard	12/31/1969	12/30/2099	0	0	0	0	Condition	ICD10CM
	45569151	S62.002P	Unspecified fracture of navicular [scaphoid] bone of left wrist, subsequent encounter for fracture with malunion	7-char billing code	Non-Standard	12/31/1969	12/30/2099	0	0	0	0	Condition	ICD10CM
	45569150	S62.001P	Unspecified fracture of navicular [scaphoid] bone of right wrist, subsequent encounter for fracture with malunion	7-char billing code	Non-Standard	12/31/1969	12/30/2099	0	0	0	0	Condition	ICD10CM
	45567720	M84.552S	Pathological fracture in neoplastic disease, left femur, sequela	7-char billing code	Non-Standard	12/31/1969	12/30/2099	0	0	0	0	Condition	ICD10CM
	45567719	M84.552A	Pathological fracture in neoplastic disease, left femur, initial encounter for fracture	7-char billing code	Non-Standard	12/31/1969	12/30/2099	0	0	0	0	Condition	ICD10CM
	45567705	M84.451S	Pathological fracture, right femur, sequela	7-char billing code	Non-Standard	12/31/1969	12/30/2099	0	0	0	0	Condition	ICD10CM
	45567675	M80.859P	Other osteoporosis with current pathological fracture, unspecified femur, subsequent encounter for fracture with malunion	7-char billing code	Non-Standard	12/31/1969	12/30/2099	0	0	0	0	Condition	ICD10CM
	45564791	S79.199P	Other physeal fracture of lower end of unspecified femur, subsequent encounter for fracture with malunion	7-char billing code	Non-Standard	12/31/1969	12/30/2099	0	0	0	0	Condition	ICD10CM
	45564790	S79.192K	Other physeal fracture of lower end of left femur, subsequent encounter for fracture with nonunion	7-char billing code	Non-Standard	12/31/1969	12/30/2099	0	0	0	0	Condition	ICD10CM
	45564789	S79.192D	Other physeal fracture of lower end of left femur, subsequent encounter for fracture with routine healing	7-char billing code	Non-Standard	12/31/1969	12/30/2099	0	0	0	0	Condition	ICD10CM
	45564788	S79.191G	Other physeal fracture of lower end of right femur, subsequent encounter for fracture with delayed healing	7-char billing code	Non-Standard	12/31/1969	12/30/2099	0	0	0	0	Condition	ICD10CM
	45564787	S79.142K	Salter-Harris Type IV physeal fracture of lower end of left femur, subsequent encounter for fracture with nonunion	7-char billing code	Non-Standard	12/31/1969	12/30/2099	0	0	0	0	Condition	ICD10CM
	45564786	S79.132S	Salter-Harris Type III physeal fracture of lower end of left femur, sequela	7-char billing code	Non-Standard	12/31/1969	12/30/2099	0	0	0	0	Condition	ICD10CM
	45564785	S79.132G	Salter-Harris Type III physeal fracture of lower end of left femur, subsequent encounter for fracture with delayed healing	7-char billing code	Non-Standard	12/31/1969	12/30/2099	0	0	0	0	Condition	ICD10CM
	45564783	S79.129D	Salter-Harris Type II physeal fracture of lower end of unspecified femur, subsequent encounter for fracture with routine healing	7-char billing code	Non-Standard	12/31/1969	12/30/2099	0	0	0	0	Condition	ICD10CM
	45564782	S79.122D	Salter-Harris Type II physeal fracture of lower end of left femur, subsequent encounter for fracture with routine healing	7-char billing code	Non-Standard	12/31/1969	12/30/2099	0	0	0	0	Condition	ICD10CM
	45564781	S79.119P	Salter-Harris Type I physeal fracture of lower end of unspecified femur, subsequent encounter for fracture with malunion	7-char billing code	Non-Standard	12/31/1969	12/30/2099	0	0	0	0	Condition	ICD10CM
	45564780	S79.109P	Unspecified physeal fracture of lower end of unspecified femur, subsequent encounter for fracture with malunion	7-char billing code	Non-Standard	12/31/1969	12/30/2099	0	0	0	0	Condition	ICD10CM
	45564779	S79.099K	Other physeal fracture of upper end of unspecified femur, subsequent encounter for fracture with nonunion	7-char billing code	Non-Standard	12/31/1969	12/30/2099	0	0	0	0	Condition	ICD10CM
	45564778	S79.092G	Other physeal fracture of upper end of left femur, subsequent encounter for fracture with delayed healing	7-char billing code	Non-Standard	12/31/1969	12/30/2099	0	0	0	0	Condition	ICD10CM
	45564777	S79.091A	Other physeal fracture of upper end of right femur, initial encounter for closed fracture	7-char billing code	Non-Standard	12/31/1969	12/30/2099	0	0	0	0	Condition	ICD10CM
	45564741	S72.91XQ	Unspecified fracture of right femur, subsequent encounter for open fracture type I or II with malunion	7-char billing code	Non-Standard	12/31/1969	12/30/2099	0	0	0	0	Condition	ICD10CM
	45564740	S72.91XA	Unspecified fracture of right femur, initial encounter for closed fracture	7-char billing code	Non-Standard	12/31/1969	12/30/2099	0	0	0	0	Condition	ICD10CM
	45564739	S72.8X2A	Other fracture of left femur, initial encounter for closed fracture	7-char billing code	Non-Standard	12/31/1969	12/30/2099	0	0	0	0	Condition	ICD10CM
	45564738	S72.8X1D	Other fracture of right femur, subsequent encounter for closed fracture with routine healing	7-char billing code	Non-Standard	12/31/1969	12/30/2099	0	0	0	0	Condition	ICD10CM
	45564737	S72.499R	Other fracture of lower end of unspecified femur, subsequent encounter for open fracture type IIIA, IIIB, or IIIC with malunion	7-char billing code	Non-Standard	12/31/1969	12/30/2099	0	0	0	0	Condition	ICD10CM
	45564736	S72.499Q	Other fracture of lower end of unspecified femur, subsequent encounter for open fracture type I or II with malunion	7-char billing code	Non-Standard	12/31/1969	12/30/2099	0	0	0	0	Condition	ICD10CM
	45564735	S72.491Q	Other fracture of lower end of right femur, subsequent encounter for open fracture type I or II with malunion	7-char billing code	Non-Standard	12/31/1969	12/30/2099	0	0	0	0	Condition	ICD10CM
	45564734	S72.491P	Other fracture of lower end of right femur, subsequent encounter for closed fracture with malunion	7-char billing code	Non-Standard	12/31/1969	12/30/2099	0	0	0	0	Condition	ICD10CM
	45564733	S72.479K	Torus fracture of lower end of unspecified femur, subsequent encounter for fracture with nonunion	7-char billing code	Non-Standard	12/31/1969	12/30/2099	0	0	0	0	Condition	ICD10CM
	45564732	S72.471G	Torus fracture of lower end of right femur, subsequent encounter for fracture with delayed healing	7-char billing code	Non-Standard	12/31/1969	12/30/2099	0	0	0	0	Condition	ICD10CM
	45564731	S72.465K	Nondisplaced supracondylar fracture with intracondylar extension of lower end of left femur, subsequent encounter for closed fracture with nonunion	7-char billing code	Non-Standard	12/31/1969	12/30/2099	0	0	0	0	Condition	ICD10CM
	45564730	S72.465J	Nondisplaced supracondylar fracture with intracondylar extension of lower end of left femur, subsequent encounter for open fracture type IIIA, IIIB, or IIIC with delayed healing	7-char billing code	Non-Standard	12/31/1969	12/30/2099	0	0	0	0	Condition	ICD10CM
	45564729	S72.464S	Nondisplaced supracondylar fracture with intracondylar extension of lower end of right femur, sequela	7-char billing code	Non-Standard	12/31/1969	12/30/2099	0	0	0	0	Condition	ICD10CM
	45564728	S72.463P	Displaced supracondylar fracture with intracondylar extension of lower end of unspecified femur, subsequent encounter for closed fracture with malunion	7-char billing code	Non-Standard	12/31/1969	12/30/2099	0	0	0	0	Condition	ICD10CM
	45564727	S72.463D	Displaced supracondylar fracture with intracondylar extension of lower end of unspecified femur, subsequent encounter for closed fracture with routine healing	7-char billing code	Non-Standard	12/31/1969	12/30/2099	0	0	0	0	Condition	ICD10CM
	45564726	S72.462C	Displaced supracondylar fracture with intracondylar extension of lower end of left femur, initial encounter for open fracture type IIIA, IIIB, or IIIC	7-char billing code	Non-Standard	12/31/1969	12/30/2099	0	0	0	0	Condition	ICD10CM
	45564725	S72.456D	Nondisplaced supracondylar fracture without intracondylar extension of lower end of unspecified femur, subsequent encounter for closed fracture with routine healing	7-char billing code	Non-Standard	12/31/1969	12/30/2099	0	0	0	0	Condition	ICD10CM
	45564724	S72.455H	Nondisplaced supracondylar fracture without intracondylar extension of lower end of left femur, subsequent encounter for open fracture type I or II with delayed healing	7-char billing code	Non-Standard	12/31/1969	12/30/2099	0	0	0	0	Condition	ICD10CM
	45564723	S72.444P	Nondisplaced fracture of lower epiphysis (separation) of right femur, subsequent encounter for closed fracture with malunion	7-char billing code	Non-Standard	12/31/1969	12/30/2099	0	0	0	0	Condition	ICD10CM
	45564722	S72.444G	Nondisplaced fracture of lower epiphysis (separation) of right femur, subsequent encounter for closed fracture with delayed healing	7-char billing code	Non-Standard	12/31/1969	12/30/2099	0	0	0	0	Condition	ICD10CM
	45564720	S72.443G	Displaced fracture of lower epiphysis (separation) of unspecified femur, subsequent encounter for closed fracture with delayed healing	7-char billing code	Non-Standard	12/31/1969	12/30/2099	0	0	0	0	Condition	ICD10CM
	45564716	S72.436P	Nondisplaced fracture of medial condyle of unspecified femur, subsequent encounter for closed fracture with malunion	7-char billing code	Non-Standard	12/31/1969	12/30/2099	0	0	0	0	Condition	ICD10CM
	45564714	S72.435P	Nondisplaced fracture of medial condyle of left femur, subsequent encounter for closed fracture with malunion	7-char billing code	Non-Standard	12/31/1969	12/30/2099	0	0	0	0	Condition	ICD10CM
	45564712	S72.435D	Nondisplaced fracture of medial condyle of left femur, subsequent encounter for closed fracture with routine healing	7-char billing code	Non-Standard	12/31/1969	12/30/2099	0	0	0	0	Condition	ICD10CM
	45564711	S72.432G	Displaced fracture of medial condyle of left femur, subsequent encounter for closed fracture with delayed healing	7-char billing code	Non-Standard	12/31/1969	12/30/2099	0	0	0	0	Condition	ICD10CM
	45564709	S72.426D	Nondisplaced fracture of lateral condyle of unspecified femur, subsequent encounter for closed fracture with routine healing	7-char billing code	Non-Standard	12/31/1969	12/30/2099	0	0	0	0	Condition	ICD10CM
	45564708	S72.424S	Nondisplaced fracture of lateral condyle of right femur, sequela	7-char billing code	Non-Standard	12/31/1969	12/30/2099	0	0	0	0	Condition	ICD10CM
	45564707	S72.424P	Nondisplaced fracture of lateral condyle of right femur, subsequent encounter for closed fracture with malunion	7-char billing code	Non-Standard	12/31/1969	12/30/2099	0	0	0	0	Condition	ICD10CM
	45564706	S72.424A	Nondisplaced fracture of lateral condyle of right femur, initial encounter for closed fracture	7-char billing code	Non-Standard	12/31/1969	12/30/2099	0	0	0	0	Condition	ICD10CM
	45564702	S72.422G	Displaced fracture of lateral condyle of left femur, subsequent encounter for closed fracture with delayed healing	7-char billing code	Non-Standard	12/31/1969	12/30/2099	0	0	0	0	Condition	ICD10CM
	45564701	S72.421G	Displaced fracture of lateral condyle of right femur, subsequent encounter for closed fracture with delayed healing	7-char billing code	Non-Standard	12/31/1969	12/30/2099	0	0	0	0	Condition	ICD10CM
	45564700	S72.416P	Nondisplaced unspecified condyle fracture of lower end of unspecified femur, subsequent encounter for closed fracture with malunion	7-char billing code	Non-Standard	12/31/1969	12/30/2099	0	0	0	0	Condition	ICD10CM
	45564699	S72.416J	Nondisplaced unspecified condyle fracture of lower end of unspecified femur, subsequent encounter for open fracture type IIIA, IIIB, or IIIC with delayed healing	7-char billing code	Non-Standard	12/31/1969	12/30/2099	0	0	0	0	Condition	ICD10CM
	45564698	S72.415Q	Nondisplaced unspecified condyle fracture of lower end of left femur, subsequent encounter for open fracture type I or II with malunion	7-char billing code	Non-Standard	12/31/1969	12/30/2099	0	0	0	0	Condition	ICD10CM
	45564697	S72.414C	Nondisplaced unspecified condyle fracture of lower end of right femur, initial encounter for open fracture type IIIA, IIIB, or IIIC	7-char billing code	Non-Standard	12/31/1969	12/30/2099	0	0	0	0	Condition	ICD10CM
	45564696	S72.413Q	Displaced unspecified condyle fracture of lower end of unspecified femur, subsequent encounter for open fracture type I or II with malunion	7-char billing code	Non-Standard	12/31/1969	12/30/2099	0	0	0	0	Condition	ICD10CM
	45564695	S72.411S	Displaced unspecified condyle fracture of lower end of right femur, sequela	7-char billing code	Non-Standard	12/31/1969	12/30/2099	0	0	0	0	Condition	ICD10CM
	45564694	S72.409H	Unspecified fracture of lower end of unspecified femur, subsequent encounter for open fracture type I or II with delayed healing	7-char billing code	Non-Standard	12/31/1969	12/30/2099	0	0	0	0	Condition	ICD10CM
	45564693	S72.402H	Unspecified fracture of lower end of left femur, subsequent encounter for open fracture type I or II with delayed healing	7-char billing code	Non-Standard	12/31/1969	12/30/2099	0	0	0	0	Condition	ICD10CM
	45564692	S72.402E	Unspecified fracture of lower end of left femur, subsequent encounter for open fracture type I or II with routine healing	7-char billing code	Non-Standard	12/31/1969	12/30/2099	0	0	0	0	Condition	ICD10CM
	45564691	S72.401J	Unspecified fracture of lower end of right femur, subsequent encounter for open fracture type IIIA, IIIB, or IIIC with delayed healing	7-char billing code	Non-Standard	12/31/1969	12/30/2099	0	0	0	0	Condition	ICD10CM
	45564690	S72.401E	Unspecified fracture of lower end of right femur, subsequent encounter for open fracture type I or II with routine healing	7-char billing code	Non-Standard	12/31/1969	12/30/2099	0	0	0	0	Condition	ICD10CM
	45564689	S72.401C	Unspecified fracture of lower end of right femur, initial encounter for open fracture type IIIA, IIIB, or IIIC	7-char billing code	Non-Standard	12/31/1969	12/30/2099	0	0	0	0	Condition	ICD10CM
	45564688	S72.399R	Other fracture of shaft of unspecified femur, subsequent encounter for open fracture type IIIA, IIIB, or IIIC with malunion	7-char billing code	Non-Standard	12/31/1969	12/30/2099	0	0	0	0	Condition	ICD10CM
	45564687	S72.392P	Other fracture of shaft of left femur, subsequent encounter for closed fracture with malunion	7-char billing code	Non-Standard	12/31/1969	12/30/2099	0	0	0	0	Condition	ICD10CM
	45564686	S72.366A	Nondisplaced segmental fracture of shaft of unspecified femur, initial encounter for closed fracture	7-char billing code	Non-Standard	12/31/1969	12/30/2099	0	0	0	0	Condition	ICD10CM
	45564685	S72.365C	Nondisplaced segmental fracture of shaft of left femur, initial encounter for open fracture type IIIA, IIIB, or IIIC	7-char billing code	Non-Standard	12/31/1969	12/30/2099	0	0	0	0	Condition	ICD10CM
	45564684	S72.364Q	Nondisplaced segmental fracture of shaft of right femur, subsequent encounter for open fracture type I or II with malunion	7-char billing code	Non-Standard	12/31/1969	12/30/2099	0	0	0	0	Condition	ICD10CM
	45564683	S72.364G	Nondisplaced segmental fracture of shaft of right femur, subsequent encounter for closed fracture with delayed healing	7-char billing code	Non-Standard	12/31/1969	12/30/2099	0	0	0	0	Condition	ICD10CM
	45564682	S72.364F	Nondisplaced segmental fracture of shaft of right femur, subsequent encounter for open fracture type IIIA, IIIB, or IIIC with routine healing	7-char billing code	Non-Standard	12/31/1969	12/30/2099	0	0	0	0	Condition	ICD10CM
	45564681	S72.363G	Displaced segmental fracture of shaft of unspecified femur, subsequent encounter for closed fracture with delayed healing	7-char billing code	Non-Standard	12/31/1969	12/30/2099	0	0	0	0	Condition	ICD10CM
	45564680	S72.363B	Displaced segmental fracture of shaft of unspecified femur, initial encounter for open fracture type I or II	7-char billing code	Non-Standard	12/31/1969	12/30/2099	0	0	0	0	Condition	ICD10CM
	45564679	S72.362M	Displaced segmental fracture of shaft of left femur, subsequent encounter for open fracture type I or II with nonunion	7-char billing code	Non-Standard	12/31/1969	12/30/2099	0	0	0	0	Condition	ICD10CM
	45564678	S72.362K	Displaced segmental fracture of shaft of left femur, subsequent encounter for closed fracture with nonunion	7-char billing code	Non-Standard	12/31/1969	12/30/2099	0	0	0	0	Condition	ICD10CM
	45564677	S72.362D	Displaced segmental fracture of shaft of left femur, subsequent encounter for closed fracture with routine healing	7-char billing code	Non-Standard	12/31/1969	12/30/2099	0	0	0	0	Condition	ICD10CM
	45564676	S72.361C	Displaced segmental fracture of shaft of right femur, initial encounter for open fracture type IIIA, IIIB, or IIIC	7-char billing code	Non-Standard	12/31/1969	12/30/2099	0	0	0	0	Condition	ICD10CM
	45564675	S72.361A	Displaced segmental fracture of shaft of right femur, initial encounter for closed fracture	7-char billing code	Non-Standard	12/31/1969	12/30/2099	0	0	0	0	Condition	ICD10CM
	45564674	S72.355E	Nondisplaced comminuted fracture of shaft of left femur, subsequent encounter for open fracture type I or II with routine healing	7-char billing code	Non-Standard	12/31/1969	12/30/2099	0	0	0	0	Condition	ICD10CM
	45564673	S72.354H	Nondisplaced comminuted fracture of shaft of right femur, subsequent encounter for open fracture type I or II with delayed healing	7-char billing code	Non-Standard	12/31/1969	12/30/2099	0	0	0	0	Condition	ICD10CM
	45564672	S72.353R	Displaced comminuted fracture of shaft of unspecified femur, subsequent encounter for open fracture type IIIA, IIIB, or IIIC with malunion	7-char billing code	Non-Standard	12/31/1969	12/30/2099	0	0	0	0	Condition	ICD10CM
	45564671	S72.352N	Displaced comminuted fracture of shaft of left femur, subsequent encounter for open fracture type IIIA, IIIB, or IIIC with nonunion	7-char billing code	Non-Standard	12/31/1969	12/30/2099	0	0	0	0	Condition	ICD10CM
	45564670	S72.352A	Displaced comminuted fracture of shaft of left femur, initial encounter for closed fracture	7-char billing code	Non-Standard	12/31/1969	12/30/2099	0	0	0	0	Condition	ICD10CM
	45564669	S72.351N	Displaced comminuted fracture of shaft of right femur, subsequent encounter for open fracture type IIIA, IIIB, or IIIC with nonunion	7-char billing code	Non-Standard	12/31/1969	12/30/2099	0	0	0	0	Condition	ICD10CM
	45564668	S72.346A	Nondisplaced spiral fracture of shaft of unspecified femur, initial encounter for closed fracture	7-char billing code	Non-Standard	12/31/1969	12/30/2099	0	0	0	0	Condition	ICD10CM
	45564667	S72.344D	Nondisplaced spiral fracture of shaft of right femur, subsequent encounter for closed fracture with routine healing	7-char billing code	Non-Standard	12/31/1969	12/30/2099	0	0	0	0	Condition	ICD10CM
	45564666	S72.344A	Nondisplaced spiral fracture of shaft of right femur, initial encounter for closed fracture	7-char billing code	Non-Standard	12/31/1969	12/30/2099	0	0	0	0	Condition	ICD10CM
	45564665	S72.342R	Displaced spiral fracture of shaft of left femur, subsequent encounter for open fracture type IIIA, IIIB, or IIIC with malunion	7-char billing code	Non-Standard	12/31/1969	12/30/2099	0	0	0	0	Condition	ICD10CM
	45564664	S72.342B	Displaced spiral fracture of shaft of left femur, initial encounter for open fracture type I or II	7-char billing code	Non-Standard	12/31/1969	12/30/2099	0	0	0	0	Condition	ICD10CM
	45564663	S72.341F	Displaced spiral fracture of shaft of right femur, subsequent encounter for open fracture type IIIA, IIIB, or IIIC with routine healing	7-char billing code	Non-Standard	12/31/1969	12/30/2099	0	0	0	0	Condition	ICD10CM
	45564662	S72.335G	Nondisplaced oblique fracture of shaft of left femur, subsequent encounter for closed fracture with delayed healing	7-char billing code	Non-Standard	12/31/1969	12/30/2099	0	0	0	0	Condition	ICD10CM
	45564661	S72.335C	Nondisplaced oblique fracture of shaft of left femur, initial encounter for open fracture type IIIA, IIIB, or IIIC	7-char billing code	Non-Standard	12/31/1969	12/30/2099	0	0	0	0	Condition	ICD10CM
	45564660	S72.326D	Nondisplaced transverse fracture of shaft of unspecified femur, subsequent encounter for closed fracture with routine healing	7-char billing code	Non-Standard	12/31/1969	12/30/2099	0	0	0	0	Condition	ICD10CM
	45564659	S72.326B	Nondisplaced transverse fracture of shaft of unspecified femur, initial encounter for open fracture type I or II	7-char billing code	Non-Standard	12/31/1969	12/30/2099	0	0	0	0	Condition	ICD10CM
	45564658	S72.325E	Nondisplaced transverse fracture of shaft of left femur, subsequent encounter for open fracture type I or II with routine healing	7-char billing code	Non-Standard	12/31/1969	12/30/2099	0	0	0	0	Condition	ICD10CM
	45564657	S72.324S	Nondisplaced transverse fracture of shaft of right femur, sequela	7-char billing code	Non-Standard	12/31/1969	12/30/2099	0	0	0	0	Condition	ICD10CM
	45564656	S72.324E	Nondisplaced transverse fracture of shaft of right femur, subsequent encounter for open fracture type I or II with routine healing	7-char billing code	Non-Standard	12/31/1969	12/30/2099	0	0	0	0	Condition	ICD10CM
	45564655	S72.323G	Displaced transverse fracture of shaft of unspecified femur, subsequent encounter for closed fracture with delayed healing	7-char billing code	Non-Standard	12/31/1969	12/30/2099	0	0	0	0	Condition	ICD10CM
	45564654	S72.323B	Displaced transverse fracture of shaft of unspecified femur, initial encounter for open fracture type I or II	7-char billing code	Non-Standard	12/31/1969	12/30/2099	0	0	0	0	Condition	ICD10CM
	45564653	S72.322J	Displaced transverse fracture of shaft of left femur, subsequent encounter for open fracture type IIIA, IIIB, or IIIC with delayed healing	7-char billing code	Non-Standard	12/31/1969	12/30/2099	0	0	0	0	Condition	ICD10CM
	45564652	S72.321D	Displaced transverse fracture of shaft of right femur, subsequent encounter for closed fracture with routine healing	7-char billing code	Non-Standard	12/31/1969	12/30/2099	0	0	0	0	Condition	ICD10CM
	45564651	S72.309S	Unspecified fracture of shaft of unspecified femur, sequela	7-char billing code	Non-Standard	12/31/1969	12/30/2099	0	0	0	0	Condition	ICD10CM
	45564650	S72.301C	Unspecified fracture of shaft of right femur, initial encounter for open fracture type IIIA, IIIB, or IIIC	7-char billing code	Non-Standard	12/31/1969	12/30/2099	0	0	0	0	Condition	ICD10CM
	45564649	S72.26XR	Nondisplaced subtrochanteric fracture of unspecified femur, subsequent encounter for open fracture type IIIA, IIIB, or IIIC with malunion	7-char billing code	Non-Standard	12/31/1969	12/30/2099	0	0	0	0	Condition	ICD10CM
	45564648	S72.26XN	Nondisplaced subtrochanteric fracture of unspecified femur, subsequent encounter for open fracture type IIIA, IIIB, or IIIC with nonunion	7-char billing code	Non-Standard	12/31/1969	12/30/2099	0	0	0	0	Condition	ICD10CM
	45564647	S72.26XD	Nondisplaced subtrochanteric fracture of unspecified femur, subsequent encounter for closed fracture with routine healing	7-char billing code	Non-Standard	12/31/1969	12/30/2099	0	0	0	0	Condition	ICD10CM
	45564646	S72.26XC	Nondisplaced subtrochanteric fracture of unspecified femur, initial encounter for open fracture type IIIA, IIIB, or IIIC	7-char billing code	Non-Standard	12/31/1969	12/30/2099	0	0	0	0	Condition	ICD10CM
	45564645	S72.26XB	Nondisplaced subtrochanteric fracture of unspecified femur, initial encounter for open fracture type I or II	7-char billing code	Non-Standard	12/31/1969	12/30/2099	0	0	0	0	Condition	ICD10CM
	45564644	S72.25XK	Nondisplaced subtrochanteric fracture of left femur, subsequent encounter for closed fracture with nonunion	7-char billing code	Non-Standard	12/31/1969	12/30/2099	0	0	0	0	Condition	ICD10CM
	45564643	S72.25XC	Nondisplaced subtrochanteric fracture of left femur, initial encounter for open fracture type IIIA, IIIB, or IIIC	7-char billing code	Non-Standard	12/31/1969	12/30/2099	0	0	0	0	Condition	ICD10CM
	45564642	S72.24XB	Nondisplaced subtrochanteric fracture of right femur, initial encounter for open fracture type I or II	7-char billing code	Non-Standard	12/31/1969	12/30/2099	0	0	0	0	Condition	ICD10CM
	45564641	S72.23XC	Displaced subtrochanteric fracture of unspecified femur, initial encounter for open fracture type IIIA, IIIB, or IIIC	7-char billing code	Non-Standard	12/31/1969	12/30/2099	0	0	0	0	Condition	ICD10CM
	45564640	S72.21XP	Displaced subtrochanteric fracture of right femur, subsequent encounter for closed fracture with malunion	7-char billing code	Non-Standard	12/31/1969	12/30/2099	0	0	0	0	Condition	ICD10CM
	45564639	S72.21XE	Displaced subtrochanteric fracture of right femur, subsequent encounter for open fracture type I or II with routine healing	7-char billing code	Non-Standard	12/31/1969	12/30/2099	0	0	0	0	Condition	ICD10CM
	45564633	S72.135A	Nondisplaced apophyseal fracture of left femur, initial encounter for closed fracture	7-char billing code	Non-Standard	12/31/1969	12/30/2099	0	0	0	0	Condition	ICD10CM
	45564628	S72.125D	Nondisplaced fracture of lesser trochanter of left femur, subsequent encounter for closed fracture with routine healing	7-char billing code	Non-Standard	12/31/1969	12/30/2099	0	0	0	0	Condition	ICD10CM
	45564625	S72.122G	Displaced fracture of lesser trochanter of left femur, subsequent encounter for closed fracture with delayed healing	7-char billing code	Non-Standard	12/31/1969	12/30/2099	0	0	0	0	Condition	ICD10CM
	45564620	S72.114A	Nondisplaced fracture of greater trochanter of right femur, initial encounter for closed fracture	7-char billing code	Non-Standard	12/31/1969	12/30/2099	0	0	0	0	Condition	ICD10CM
	45564617	S72.112A	Displaced fracture of greater trochanter of left femur, initial encounter for closed fracture	7-char billing code	Non-Standard	12/31/1969	12/30/2099	0	0	0	0	Condition	ICD10CM
	45564616	S72.111S	Displaced fracture of greater trochanter of right femur, sequela	7-char billing code	Non-Standard	12/31/1969	12/30/2099	0	0	0	0	Condition	ICD10CM
	45564613	S72.101G	Unspecified trochanteric fracture of right femur, subsequent encounter for closed fracture with delayed healing	7-char billing code	Non-Standard	12/31/1969	12/30/2099	0	0	0	0	Condition	ICD10CM
	45564612	S72.099K	Other fracture of head and neck of unspecified femur, subsequent encounter for closed fracture with nonunion	7-char billing code	Non-Standard	12/31/1969	12/30/2099	0	0	0	0	Condition	ICD10CM
	45564608	S72.059A	Unspecified fracture of head of unspecified femur, initial encounter for closed fracture	7-char billing code	Non-Standard	12/31/1969	12/30/2099	0	0	0	0	Condition	ICD10CM
	45564607	S72.046H	Nondisplaced fracture of base of neck of unspecified femur, subsequent encounter for open fracture type I or II with delayed healing	7-char billing code	Non-Standard	12/31/1969	12/30/2099	0	0	0	0	Condition	ICD10CM
	45564606	S72.046C	Nondisplaced fracture of base of neck of unspecified femur, initial encounter for open fracture type IIIA, IIIB, or IIIC	7-char billing code	Non-Standard	12/31/1969	12/30/2099	0	0	0	0	Condition	ICD10CM
	45564605	S72.046B	Nondisplaced fracture of base of neck of unspecified femur, initial encounter for open fracture type I or II	7-char billing code	Non-Standard	12/31/1969	12/30/2099	0	0	0	0	Condition	ICD10CM
	45564604	S72.045H	Nondisplaced fracture of base of neck of left femur, subsequent encounter for open fracture type I or II with delayed healing	7-char billing code	Non-Standard	12/31/1969	12/30/2099	0	0	0	0	Condition	ICD10CM
	45564603	S72.045G	Nondisplaced fracture of base of neck of left femur, subsequent encounter for closed fracture with delayed healing	7-char billing code	Non-Standard	12/31/1969	12/30/2099	0	0	0	0	Condition	ICD10CM
	45564602	S72.044B	Nondisplaced fracture of base of neck of right femur, initial encounter for open fracture type I or II	7-char billing code	Non-Standard	12/31/1969	12/30/2099	0	0	0	0	Condition	ICD10CM
	45564601	S72.043D	Displaced fracture of base of neck of unspecified femur, subsequent encounter for closed fracture with routine healing	7-char billing code	Non-Standard	12/31/1969	12/30/2099	0	0	0	0	Condition	ICD10CM
	45564600	S72.041D	Displaced fracture of base of neck of right femur, subsequent encounter for closed fracture with routine healing	7-char billing code	Non-Standard	12/31/1969	12/30/2099	0	0	0	0	Condition	ICD10CM
	45564598	S72.036A	Nondisplaced midcervical fracture of unspecified femur, initial encounter for closed fracture	7-char billing code	Non-Standard	12/31/1969	12/30/2099	0	0	0	0	Condition	ICD10CM
	45564597	S72.034G	Nondisplaced midcervical fracture of right femur, subsequent encounter for closed fracture with delayed healing	7-char billing code	Non-Standard	12/31/1969	12/30/2099	0	0	0	0	Condition	ICD10CM
	45564590	S72.026A	Nondisplaced fracture of epiphysis (separation) (upper) of unspecified femur, initial encounter for closed fracture	7-char billing code	Non-Standard	12/31/1969	12/30/2099	0	0	0	0	Condition	ICD10CM
	45564587	S72.019P	Unspecified intracapsular fracture of unspecified femur, subsequent encounter for closed fracture with malunion	7-char billing code	Non-Standard	12/31/1969	12/30/2099	0	0	0	0	Condition	ICD10CM
	45564586	S72.012A	Unspecified intracapsular fracture of left femur, initial encounter for closed fracture	7-char billing code	Non-Standard	12/31/1969	12/30/2099	0	0	0	0	Condition	ICD10CM
	45564585	S72.011E	Unspecified intracapsular fracture of right femur, subsequent encounter for open fracture type I or II with routine healing	7-char billing code	Non-Standard	12/31/1969	12/30/2099	0	0	0	0	Condition	ICD10CM
	45564584	S72.011A	Unspecified intracapsular fracture of right femur, initial encounter for closed fracture	7-char billing code	Non-Standard	12/31/1969	12/30/2099	0	0	0	0	Condition	ICD10CM
	45564583	S72.009Q	Fracture of unspecified part of neck of unspecified femur, subsequent encounter for open fracture type I or II with malunion	7-char billing code	Non-Standard	12/31/1969	12/30/2099	0	0	0	0	Condition	ICD10CM
	45564582	S72.009K	Fracture of unspecified part of neck of unspecified femur, subsequent encounter for closed fracture with nonunion	7-char billing code	Non-Standard	12/31/1969	12/30/2099	0	0	0	0	Condition	ICD10CM
	45564581	S72.002R	Fracture of unspecified part of neck of left femur, subsequent encounter for open fracture type IIIA, IIIB, or IIIC with malunion	7-char billing code	Non-Standard	12/31/1969	12/30/2099	0	0	0	0	Condition	ICD10CM
	45564580	S72.002J	Fracture of unspecified part of neck of left femur, subsequent encounter for open fracture type IIIA, IIIB, or IIIC with delayed healing	7-char billing code	Non-Standard	12/31/1969	12/30/2099	0	0	0	0	Condition	ICD10CM
	45564390	S62.91XG	Unspecified fracture of right wrist and hand, subsequent encounter for fracture with delayed healing	7-char billing code	Non-Standard	12/31/1969	12/30/2099	0	0	0	0	Condition	ICD10CM
	45564389	S62.90XP	Unspecified fracture of unspecified wrist and hand, subsequent encounter for fracture with malunion	7-char billing code	Non-Standard	12/31/1969	12/30/2099	0	0	0	0	Condition	ICD10CM
	45564388	S62.90XK	Unspecified fracture of unspecified wrist and hand, subsequent encounter for fracture with nonunion	7-char billing code	Non-Standard	12/31/1969	12/30/2099	0	0	0	0	Condition	ICD10CM
	45564381	S62.653S	Nondisplaced fracture of middle phalanx of left middle finger, sequela	7-char billing code	Non-Standard	12/31/1969	12/30/2099	0	0	0	0	Condition	ICD10CM
	45564376	S62.638S	Displaced fracture of distal phalanx of other finger, sequela	7-char billing code	Non-Standard	12/31/1969	12/30/2099	0	0	0	0	Condition	ICD10CM
	45564368	S62.619S	Displaced fracture of proximal phalanx of unspecified finger, sequela	7-char billing code	Non-Standard	12/31/1969	12/30/2099	0	0	0	0	Condition	ICD10CM
	45564367	S62.617S	Displaced fracture of proximal phalanx of left little finger, sequela	7-char billing code	Non-Standard	12/31/1969	12/30/2099	0	0	0	0	Condition	ICD10CM
	45564356	S62.513S	Displaced fracture of proximal phalanx of unspecified thumb, sequela	7-char billing code	Non-Standard	12/31/1969	12/30/2099	0	0	0	0	Condition	ICD10CM
	45564355	S62.512S	Displaced fracture of proximal phalanx of left thumb, sequela	7-char billing code	Non-Standard	12/31/1969	12/30/2099	0	0	0	0	Condition	ICD10CM
	45564352	S62.397S	Other fracture of fifth metacarpal bone, left hand, sequela	7-char billing code	Non-Standard	12/31/1969	12/30/2099	0	0	0	0	Condition	ICD10CM
	45564344	S62.366S	Nondisplaced fracture of neck of fifth metacarpal bone, right hand, sequela	7-char billing code	Non-Standard	12/31/1969	12/30/2099	0	0	0	0	Condition	ICD10CM
	45564312	S62.242S	Displaced fracture of shaft of first metacarpal bone, left hand, sequela	7-char billing code	Non-Standard	12/31/1969	12/30/2099	0	0	0	0	Condition	ICD10CM
	45564311	S62.234S	Other nondisplaced fracture of base of first metacarpal bone, right hand, sequela	7-char billing code	Non-Standard	12/31/1969	12/30/2099	0	0	0	0	Condition	ICD10CM
	45564300	S62.174D	Nondisplaced fracture of trapezium [larger multangular], right wrist, subsequent encounter for fracture with routine healing	7-char billing code	Non-Standard	12/31/1969	12/30/2099	0	0	0	0	Condition	ICD10CM
	45564299	S62.173D	Displaced fracture of trapezium [larger multangular], unspecified wrist, subsequent encounter for fracture with routine healing	7-char billing code	Non-Standard	12/31/1969	12/30/2099	0	0	0	0	Condition	ICD10CM
	45564292	S62.146S	Nondisplaced fracture of body of hamate [unciform] bone, unspecified wrist, sequela	7-char billing code	Non-Standard	12/31/1969	12/30/2099	0	0	0	0	Condition	ICD10CM
	45564287	S62.125P	Nondisplaced fracture of lunate [semilunar], left wrist, subsequent encounter for fracture with malunion	7-char billing code	Non-Standard	12/31/1969	12/30/2099	0	0	0	0	Condition	ICD10CM
	45564285	S62.122S	Displaced fracture of lunate [semilunar], left wrist, sequela	7-char billing code	Non-Standard	12/31/1969	12/30/2099	0	0	0	0	Condition	ICD10CM
	45564284	S62.116K	Nondisplaced fracture of triquetrum [cuneiform] bone, unspecified wrist, subsequent encounter for fracture with nonunion	7-char billing code	Non-Standard	12/31/1969	12/30/2099	0	0	0	0	Condition	ICD10CM
	45564283	S62.112G	Displaced fracture of triquetrum [cuneiform] bone, left wrist, subsequent encounter for fracture with delayed healing	7-char billing code	Non-Standard	12/31/1969	12/30/2099	0	0	0	0	Condition	ICD10CM
	45564282	S62.013D	Displaced fracture of distal pole of navicular [scaphoid] bone of unspecified wrist, subsequent encounter for fracture with routine healing	7-char billing code	Non-Standard	12/31/1969	12/30/2099	0	0	0	0	Condition	ICD10CM
	45564281	S62.012P	Displaced fracture of distal pole of navicular [scaphoid] bone of left wrist, subsequent encounter for fracture with malunion	7-char billing code	Non-Standard	12/31/1969	12/30/2099	0	0	0	0	Condition	ICD10CM
	45564280	S62.011G	Displaced fracture of distal pole of navicular [scaphoid] bone of right wrist, subsequent encounter for fracture with delayed healing	7-char billing code	Non-Standard	12/31/1969	12/30/2099	0	0	0	0	Condition	ICD10CM
	45562915	M84.652S	Pathological fracture in other disease, left femur, sequela	7-char billing code	Non-Standard	12/31/1969	12/30/2099	0	0	0	0	Condition	ICD10CM
	45562914	M84.652K	Pathological fracture in other disease, left femur, subsequent encounter for fracture with nonunion	7-char billing code	Non-Standard	12/31/1969	12/30/2099	0	0	0	0	Condition	ICD10CM
	45562904	M84.552P	Pathological fracture in neoplastic disease, left femur, subsequent encounter for fracture with malunion	7-char billing code	Non-Standard	12/31/1969	12/30/2099	0	0	0	0	Condition	ICD10CM
	45562885	M84.452A	Pathological fracture, left femur, initial encounter for fracture	7-char billing code	Non-Standard	12/31/1969	12/30/2099	0	0	0	0	Condition	ICD10CM
	45562854	M80.851S	Other osteoporosis with current pathological fracture, right femur, sequela	7-char billing code	Non-Standard	12/31/1969	12/30/2099	0	0	0	0	Condition	ICD10CM
	45562846	M80.051A	Age-related osteoporosis with current pathological fracture, right femur, initial encounter for fracture	7-char billing code	Non-Standard	12/31/1969	12/30/2099	0	0	0	0	Condition	ICD10CM
	45559930	S79.199G	Other physeal fracture of lower end of unspecified femur, subsequent encounter for fracture with delayed healing	7-char billing code	Non-Standard	12/31/1969	12/30/2099	0	0	0	0	Condition	ICD10CM
	45559929	S79.192S	Other physeal fracture of lower end of left femur, sequela	7-char billing code	Non-Standard	12/31/1969	12/30/2099	0	0	0	0	Condition	ICD10CM
	45559928	S79.191A	Other physeal fracture of lower end of right femur, initial encounter for closed fracture	7-char billing code	Non-Standard	12/31/1969	12/30/2099	0	0	0	0	Condition	ICD10CM
	45559927	S79.122S	Salter-Harris Type II physeal fracture of lower end of left femur, sequela	7-char billing code	Non-Standard	12/31/1969	12/30/2099	0	0	0	0	Condition	ICD10CM
	45559926	S79.119S	Salter-Harris Type I physeal fracture of lower end of unspecified femur, sequela	7-char billing code	Non-Standard	12/31/1969	12/30/2099	0	0	0	0	Condition	ICD10CM
	45559924	S79.111D	Salter-Harris Type I physeal fracture of lower end of right femur, subsequent encounter for fracture with routine healing	7-char billing code	Non-Standard	12/31/1969	12/30/2099	0	0	0	0	Condition	ICD10CM
	45559923	S79.102A	Unspecified physeal fracture of lower end of left femur, initial encounter for closed fracture	7-char billing code	Non-Standard	12/31/1969	12/30/2099	0	0	0	0	Condition	ICD10CM
	45559922	S79.101D	Unspecified physeal fracture of lower end of right femur, subsequent encounter for fracture with routine healing	7-char billing code	Non-Standard	12/31/1969	12/30/2099	0	0	0	0	Condition	ICD10CM
	45559921	S79.099D	Other physeal fracture of upper end of unspecified femur, subsequent encounter for fracture with routine healing	7-char billing code	Non-Standard	12/31/1969	12/30/2099	0	0	0	0	Condition	ICD10CM
	45559920	S79.092S	Other physeal fracture of upper end of left femur, sequela	7-char billing code	Non-Standard	12/31/1969	12/30/2099	0	0	0	0	Condition	ICD10CM
	45559919	S79.092D	Other physeal fracture of upper end of left femur, subsequent encounter for fracture with routine healing	7-char billing code	Non-Standard	12/31/1969	12/30/2099	0	0	0	0	Condition	ICD10CM
	45559918	S79.091D	Other physeal fracture of upper end of right femur, subsequent encounter for fracture with routine healing	7-char billing code	Non-Standard	12/31/1969	12/30/2099	0	0	0	0	Condition	ICD10CM
	45559884	S72.92XS	Unspecified fracture of left femur, sequela	7-char billing code	Non-Standard	12/31/1969	12/30/2099	0	0	0	0	Condition	ICD10CM
	45559883	S72.91XN	Unspecified fracture of right femur, subsequent encounter for open fracture type IIIA, IIIB, or IIIC with nonunion	7-char billing code	Non-Standard	12/31/1969	12/30/2099	0	0	0	0	Condition	ICD10CM
	45559882	S72.90XS	Unspecified fracture of unspecified femur, sequela	7-char billing code	Non-Standard	12/31/1969	12/30/2099	0	0	0	0	Condition	ICD10CM
	45559881	S72.90XK	Unspecified fracture of unspecified femur, subsequent encounter for closed fracture with nonunion	7-char billing code	Non-Standard	12/31/1969	12/30/2099	0	0	0	0	Condition	ICD10CM
	45559879	S72.8X9B	Other fracture of unspecified femur, initial encounter for open fracture type I or II	7-char billing code	Non-Standard	12/31/1969	12/30/2099	0	0	0	0	Condition	ICD10CM
	45559878	S72.8X2P	Other fracture of left femur, subsequent encounter for closed fracture with malunion	7-char billing code	Non-Standard	12/31/1969	12/30/2099	0	0	0	0	Condition	ICD10CM
	45559877	S72.8X2D	Other fracture of left femur, subsequent encounter for closed fracture with routine healing	7-char billing code	Non-Standard	12/31/1969	12/30/2099	0	0	0	0	Condition	ICD10CM
	45559876	S72.499G	Other fracture of lower end of unspecified femur, subsequent encounter for closed fracture with delayed healing	7-char billing code	Non-Standard	12/31/1969	12/30/2099	0	0	0	0	Condition	ICD10CM
	45559875	S72.499E	Other fracture of lower end of unspecified femur, subsequent encounter for open fracture type I or II with routine healing	7-char billing code	Non-Standard	12/31/1969	12/30/2099	0	0	0	0	Condition	ICD10CM
	45559874	S72.491F	Other fracture of lower end of right femur, subsequent encounter for open fracture type IIIA, IIIB, or IIIC with routine healing	7-char billing code	Non-Standard	12/31/1969	12/30/2099	0	0	0	0	Condition	ICD10CM
	45559873	S72.479A	Torus fracture of lower end of unspecified femur, initial encounter for closed fracture	7-char billing code	Non-Standard	12/31/1969	12/30/2099	0	0	0	0	Condition	ICD10CM
	45559872	S72.466N	Nondisplaced supracondylar fracture with intracondylar extension of lower end of unspecified femur, subsequent encounter for open fracture type IIIA, IIIB, or IIIC with nonunion	7-char billing code	Non-Standard	12/31/1969	12/30/2099	0	0	0	0	Condition	ICD10CM
	45559871	S72.465F	Nondisplaced supracondylar fracture with intracondylar extension of lower end of left femur, subsequent encounter for open fracture type IIIA, IIIB, or IIIC with routine healing	7-char billing code	Non-Standard	12/31/1969	12/30/2099	0	0	0	0	Condition	ICD10CM
	45559870	S72.464A	Nondisplaced supracondylar fracture with intracondylar extension of lower end of right femur, initial encounter for closed fracture	7-char billing code	Non-Standard	12/31/1969	12/30/2099	0	0	0	0	Condition	ICD10CM
	45559869	S72.462S	Displaced supracondylar fracture with intracondylar extension of lower end of left femur, sequela	7-char billing code	Non-Standard	12/31/1969	12/30/2099	0	0	0	0	Condition	ICD10CM
	45559868	S72.462H	Displaced supracondylar fracture with intracondylar extension of lower end of left femur, subsequent encounter for open fracture type I or II with delayed healing	7-char billing code	Non-Standard	12/31/1969	12/30/2099	0	0	0	0	Condition	ICD10CM
	45559867	S72.461B	Displaced supracondylar fracture with intracondylar extension of lower end of right femur, initial encounter for open fracture type I or II	7-char billing code	Non-Standard	12/31/1969	12/30/2099	0	0	0	0	Condition	ICD10CM
	45559866	S72.461A	Displaced supracondylar fracture with intracondylar extension of lower end of right femur, initial encounter for closed fracture	7-char billing code	Non-Standard	12/31/1969	12/30/2099	0	0	0	0	Condition	ICD10CM
	45559865	S72.456P	Nondisplaced supracondylar fracture without intracondylar extension of lower end of unspecified femur, subsequent encounter for closed fracture with malunion	7-char billing code	Non-Standard	12/31/1969	12/30/2099	0	0	0	0	Condition	ICD10CM
	45559864	S72.456K	Nondisplaced supracondylar fracture without intracondylar extension of lower end of unspecified femur, subsequent encounter for closed fracture with nonunion	7-char billing code	Non-Standard	12/31/1969	12/30/2099	0	0	0	0	Condition	ICD10CM
	45559863	S72.454H	Nondisplaced supracondylar fracture without intracondylar extension of lower end of right femur, subsequent encounter for open fracture type I or II with delayed healing	7-char billing code	Non-Standard	12/31/1969	12/30/2099	0	0	0	0	Condition	ICD10CM
	45559862	S72.452H	Displaced supracondylar fracture without intracondylar extension of lower end of left femur, subsequent encounter for open fracture type I or II with delayed healing	7-char billing code	Non-Standard	12/31/1969	12/30/2099	0	0	0	0	Condition	ICD10CM
	45559861	S72.451N	Displaced supracondylar fracture without intracondylar extension of lower end of right femur, subsequent encounter for open fracture type IIIA, IIIB, or IIIC with nonunion	7-char billing code	Non-Standard	12/31/1969	12/30/2099	0	0	0	0	Condition	ICD10CM
	45559859	S72.443P	Displaced fracture of lower epiphysis (separation) of unspecified femur, subsequent encounter for closed fracture with malunion	7-char billing code	Non-Standard	12/31/1969	12/30/2099	0	0	0	0	Condition	ICD10CM
	45559857	S72.443K	Displaced fracture of lower epiphysis (separation) of unspecified femur, subsequent encounter for closed fracture with nonunion	7-char billing code	Non-Standard	12/31/1969	12/30/2099	0	0	0	0	Condition	ICD10CM
	45559856	S72.435G	Nondisplaced fracture of medial condyle of left femur, subsequent encounter for closed fracture with delayed healing	7-char billing code	Non-Standard	12/31/1969	12/30/2099	0	0	0	0	Condition	ICD10CM
	45559851	S72.426K	Nondisplaced fracture of lateral condyle of unspecified femur, subsequent encounter for closed fracture with nonunion	7-char billing code	Non-Standard	12/31/1969	12/30/2099	0	0	0	0	Condition	ICD10CM
	45559850	S72.426G	Nondisplaced fracture of lateral condyle of unspecified femur, subsequent encounter for closed fracture with delayed healing	7-char billing code	Non-Standard	12/31/1969	12/30/2099	0	0	0	0	Condition	ICD10CM
	45559845	S72.424D	Nondisplaced fracture of lateral condyle of right femur, subsequent encounter for closed fracture with routine healing	7-char billing code	Non-Standard	12/31/1969	12/30/2099	0	0	0	0	Condition	ICD10CM
	45559844	S72.423A	Displaced fracture of lateral condyle of unspecified femur, initial encounter for closed fracture	7-char billing code	Non-Standard	12/31/1969	12/30/2099	0	0	0	0	Condition	ICD10CM
	45559843	S72.416K	Nondisplaced unspecified condyle fracture of lower end of unspecified femur, subsequent encounter for closed fracture with nonunion	7-char billing code	Non-Standard	12/31/1969	12/30/2099	0	0	0	0	Condition	ICD10CM
	45559842	S72.415D	Nondisplaced unspecified condyle fracture of lower end of left femur, subsequent encounter for closed fracture with routine healing	7-char billing code	Non-Standard	12/31/1969	12/30/2099	0	0	0	0	Condition	ICD10CM
	45559841	S72.414R	Nondisplaced unspecified condyle fracture of lower end of right femur, subsequent encounter for open fracture type IIIA, IIIB, or IIIC with malunion	7-char billing code	Non-Standard	12/31/1969	12/30/2099	0	0	0	0	Condition	ICD10CM
	45559840	S72.413N	Displaced unspecified condyle fracture of lower end of unspecified femur, subsequent encounter for open fracture type IIIA, IIIB, or IIIC with nonunion	7-char billing code	Non-Standard	12/31/1969	12/30/2099	0	0	0	0	Condition	ICD10CM
	45559839	S72.413M	Displaced unspecified condyle fracture of lower end of unspecified femur, subsequent encounter for open fracture type I or II with nonunion	7-char billing code	Non-Standard	12/31/1969	12/30/2099	0	0	0	0	Condition	ICD10CM
	45559838	S72.413J	Displaced unspecified condyle fracture of lower end of unspecified femur, subsequent encounter for open fracture type IIIA, IIIB, or IIIC with delayed healing	7-char billing code	Non-Standard	12/31/1969	12/30/2099	0	0	0	0	Condition	ICD10CM
	45559837	S72.413H	Displaced unspecified condyle fracture of lower end of unspecified femur, subsequent encounter for open fracture type I or II with delayed healing	7-char billing code	Non-Standard	12/31/1969	12/30/2099	0	0	0	0	Condition	ICD10CM
	45559836	S72.412P	Displaced unspecified condyle fracture of lower end of left femur, subsequent encounter for closed fracture with malunion	7-char billing code	Non-Standard	12/31/1969	12/30/2099	0	0	0	0	Condition	ICD10CM
	45559835	S72.412G	Displaced unspecified condyle fracture of lower end of left femur, subsequent encounter for closed fracture with delayed healing	7-char billing code	Non-Standard	12/31/1969	12/30/2099	0	0	0	0	Condition	ICD10CM
	45559834	S72.412F	Displaced unspecified condyle fracture of lower end of left femur, subsequent encounter for open fracture type IIIA, IIIB, or IIIC with routine healing	7-char billing code	Non-Standard	12/31/1969	12/30/2099	0	0	0	0	Condition	ICD10CM
	45559833	S72.409G	Unspecified fracture of lower end of unspecified femur, subsequent encounter for closed fracture with delayed healing	7-char billing code	Non-Standard	12/31/1969	12/30/2099	0	0	0	0	Condition	ICD10CM
	45559832	S72.409D	Unspecified fracture of lower end of unspecified femur, subsequent encounter for closed fracture with routine healing	7-char billing code	Non-Standard	12/31/1969	12/30/2099	0	0	0	0	Condition	ICD10CM
	45559831	S72.399S	Other fracture of shaft of unspecified femur, sequela	7-char billing code	Non-Standard	12/31/1969	12/30/2099	0	0	0	0	Condition	ICD10CM
	45559830	S72.399D	Other fracture of shaft of unspecified femur, subsequent encounter for closed fracture with routine healing	7-char billing code	Non-Standard	12/31/1969	12/30/2099	0	0	0	0	Condition	ICD10CM
	45559829	S72.391R	Other fracture of shaft of right femur, subsequent encounter for open fracture type IIIA, IIIB, or IIIC with malunion	7-char billing code	Non-Standard	12/31/1969	12/30/2099	0	0	0	0	Condition	ICD10CM
	45559828	S72.391Q	Other fracture of shaft of right femur, subsequent encounter for open fracture type I or II with malunion	7-char billing code	Non-Standard	12/31/1969	12/30/2099	0	0	0	0	Condition	ICD10CM
	45559827	S72.391P	Other fracture of shaft of right femur, subsequent encounter for closed fracture with malunion	7-char billing code	Non-Standard	12/31/1969	12/30/2099	0	0	0	0	Condition	ICD10CM
	45559826	S72.366J	Nondisplaced segmental fracture of shaft of unspecified femur, subsequent encounter for open fracture type IIIA, IIIB, or IIIC with delayed healing	7-char billing code	Non-Standard	12/31/1969	12/30/2099	0	0	0	0	Condition	ICD10CM
	45559825	S72.365A	Nondisplaced segmental fracture of shaft of left femur, initial encounter for closed fracture	7-char billing code	Non-Standard	12/31/1969	12/30/2099	0	0	0	0	Condition	ICD10CM
	45559824	S72.364P	Nondisplaced segmental fracture of shaft of right femur, subsequent encounter for closed fracture with malunion	7-char billing code	Non-Standard	12/31/1969	12/30/2099	0	0	0	0	Condition	ICD10CM
	45559823	S72.364N	Nondisplaced segmental fracture of shaft of right femur, subsequent encounter for open fracture type IIIA, IIIB, or IIIC with nonunion	7-char billing code	Non-Standard	12/31/1969	12/30/2099	0	0	0	0	Condition	ICD10CM
	45559822	S72.363S	Displaced segmental fracture of shaft of unspecified femur, sequela	7-char billing code	Non-Standard	12/31/1969	12/30/2099	0	0	0	0	Condition	ICD10CM
	45559821	S72.361N	Displaced segmental fracture of shaft of right femur, subsequent encounter for open fracture type IIIA, IIIB, or IIIC with nonunion	7-char billing code	Non-Standard	12/31/1969	12/30/2099	0	0	0	0	Condition	ICD10CM
	45559820	S72.355F	Nondisplaced comminuted fracture of shaft of left femur, subsequent encounter for open fracture type IIIA, IIIB, or IIIC with routine healing	7-char billing code	Non-Standard	12/31/1969	12/30/2099	0	0	0	0	Condition	ICD10CM
	45559819	S72.354P	Nondisplaced comminuted fracture of shaft of right femur, subsequent encounter for closed fracture with malunion	7-char billing code	Non-Standard	12/31/1969	12/30/2099	0	0	0	0	Condition	ICD10CM
	45559818	S72.353E	Displaced comminuted fracture of shaft of unspecified femur, subsequent encounter for open fracture type I or II with routine healing	7-char billing code	Non-Standard	12/31/1969	12/30/2099	0	0	0	0	Condition	ICD10CM
	45559817	S72.351S	Displaced comminuted fracture of shaft of right femur, sequela	7-char billing code	Non-Standard	12/31/1969	12/30/2099	0	0	0	0	Condition	ICD10CM
	45559816	S72.351P	Displaced comminuted fracture of shaft of right femur, subsequent encounter for closed fracture with malunion	7-char billing code	Non-Standard	12/31/1969	12/30/2099	0	0	0	0	Condition	ICD10CM
	45559815	S72.351C	Displaced comminuted fracture of shaft of right femur, initial encounter for open fracture type IIIA, IIIB, or IIIC	7-char billing code	Non-Standard	12/31/1969	12/30/2099	0	0	0	0	Condition	ICD10CM
	45559814	S72.346J	Nondisplaced spiral fracture of shaft of unspecified femur, subsequent encounter for open fracture type IIIA, IIIB, or IIIC with delayed healing	7-char billing code	Non-Standard	12/31/1969	12/30/2099	0	0	0	0	Condition	ICD10CM
	45559813	S72.344E	Nondisplaced spiral fracture of shaft of right femur, subsequent encounter for open fracture type I or II with routine healing	7-char billing code	Non-Standard	12/31/1969	12/30/2099	0	0	0	0	Condition	ICD10CM
	45559812	S72.343K	Displaced spiral fracture of shaft of unspecified femur, subsequent encounter for closed fracture with nonunion	7-char billing code	Non-Standard	12/31/1969	12/30/2099	0	0	0	0	Condition	ICD10CM
	45559811	S72.342D	Displaced spiral fracture of shaft of left femur, subsequent encounter for closed fracture with routine healing	7-char billing code	Non-Standard	12/31/1969	12/30/2099	0	0	0	0	Condition	ICD10CM
	45559810	S72.341G	Displaced spiral fracture of shaft of right femur, subsequent encounter for closed fracture with delayed healing	7-char billing code	Non-Standard	12/31/1969	12/30/2099	0	0	0	0	Condition	ICD10CM
	45559809	S72.336K	Nondisplaced oblique fracture of shaft of unspecified femur, subsequent encounter for closed fracture with nonunion	7-char billing code	Non-Standard	12/31/1969	12/30/2099	0	0	0	0	Condition	ICD10CM
	45559808	S72.336A	Nondisplaced oblique fracture of shaft of unspecified femur, initial encounter for closed fracture	7-char billing code	Non-Standard	12/31/1969	12/30/2099	0	0	0	0	Condition	ICD10CM
	45559807	S72.334C	Nondisplaced oblique fracture of shaft of right femur, initial encounter for open fracture type IIIA, IIIB, or IIIC	7-char billing code	Non-Standard	12/31/1969	12/30/2099	0	0	0	0	Condition	ICD10CM
	45559806	S72.333F	Displaced oblique fracture of shaft of unspecified femur, subsequent encounter for open fracture type IIIA, IIIB, or IIIC with routine healing	7-char billing code	Non-Standard	12/31/1969	12/30/2099	0	0	0	0	Condition	ICD10CM
	45559805	S72.333E	Displaced oblique fracture of shaft of unspecified femur, subsequent encounter for open fracture type I or II with routine healing	7-char billing code	Non-Standard	12/31/1969	12/30/2099	0	0	0	0	Condition	ICD10CM
	45559804	S72.332J	Displaced oblique fracture of shaft of left femur, subsequent encounter for open fracture type IIIA, IIIB, or IIIC with delayed healing	7-char billing code	Non-Standard	12/31/1969	12/30/2099	0	0	0	0	Condition	ICD10CM
	45559803	S72.331E	Displaced oblique fracture of shaft of right femur, subsequent encounter for open fracture type I or II with routine healing	7-char billing code	Non-Standard	12/31/1969	12/30/2099	0	0	0	0	Condition	ICD10CM
	45559802	S72.331D	Displaced oblique fracture of shaft of right femur, subsequent encounter for closed fracture with routine healing	7-char billing code	Non-Standard	12/31/1969	12/30/2099	0	0	0	0	Condition	ICD10CM
	45559801	S72.326C	Nondisplaced transverse fracture of shaft of unspecified femur, initial encounter for open fracture type IIIA, IIIB, or IIIC	7-char billing code	Non-Standard	12/31/1969	12/30/2099	0	0	0	0	Condition	ICD10CM
	45559800	S72.325D	Nondisplaced transverse fracture of shaft of left femur, subsequent encounter for closed fracture with routine healing	7-char billing code	Non-Standard	12/31/1969	12/30/2099	0	0	0	0	Condition	ICD10CM
	45559799	S72.324J	Nondisplaced transverse fracture of shaft of right femur, subsequent encounter for open fracture type IIIA, IIIB, or IIIC with delayed healing	7-char billing code	Non-Standard	12/31/1969	12/30/2099	0	0	0	0	Condition	ICD10CM
	45559798	S72.322S	Displaced transverse fracture of shaft of left femur, sequela	7-char billing code	Non-Standard	12/31/1969	12/30/2099	0	0	0	0	Condition	ICD10CM
	45559797	S72.321A	Displaced transverse fracture of shaft of right femur, initial encounter for closed fracture	7-char billing code	Non-Standard	12/31/1969	12/30/2099	0	0	0	0	Condition	ICD10CM
	45559796	S72.309J	Unspecified fracture of shaft of unspecified femur, subsequent encounter for open fracture type IIIA, IIIB, or IIIC with delayed healing	7-char billing code	Non-Standard	12/31/1969	12/30/2099	0	0	0	0	Condition	ICD10CM
	45559795	S72.309F	Unspecified fracture of shaft of unspecified femur, subsequent encounter for open fracture type IIIA, IIIB, or IIIC with routine healing	7-char billing code	Non-Standard	12/31/1969	12/30/2099	0	0	0	0	Condition	ICD10CM
	45559794	S72.302M	Unspecified fracture of shaft of left femur, subsequent encounter for open fracture type I or II with nonunion	7-char billing code	Non-Standard	12/31/1969	12/30/2099	0	0	0	0	Condition	ICD10CM
	45559793	S72.302E	Unspecified fracture of shaft of left femur, subsequent encounter for open fracture type I or II with routine healing	7-char billing code	Non-Standard	12/31/1969	12/30/2099	0	0	0	0	Condition	ICD10CM
	45559792	S72.302B	Unspecified fracture of shaft of left femur, initial encounter for open fracture type I or II	7-char billing code	Non-Standard	12/31/1969	12/30/2099	0	0	0	0	Condition	ICD10CM
	45559791	S72.23XM	Displaced subtrochanteric fracture of unspecified femur, subsequent encounter for open fracture type I or II with nonunion	7-char billing code	Non-Standard	12/31/1969	12/30/2099	0	0	0	0	Condition	ICD10CM
	45559790	S72.23XK	Displaced subtrochanteric fracture of unspecified femur, subsequent encounter for closed fracture with nonunion	7-char billing code	Non-Standard	12/31/1969	12/30/2099	0	0	0	0	Condition	ICD10CM
	45559779	S72.131S	Displaced apophyseal fracture of right femur, sequela	7-char billing code	Non-Standard	12/31/1969	12/30/2099	0	0	0	0	Condition	ICD10CM
	45559777	S72.131K	Displaced apophyseal fracture of right femur, subsequent encounter for closed fracture with nonunion	7-char billing code	Non-Standard	12/31/1969	12/30/2099	0	0	0	0	Condition	ICD10CM
	45559775	S72.126P	Nondisplaced fracture of lesser trochanter of unspecified femur, subsequent encounter for closed fracture with malunion	7-char billing code	Non-Standard	12/31/1969	12/30/2099	0	0	0	0	Condition	ICD10CM
	45559772	S72.124K	Nondisplaced fracture of lesser trochanter of right femur, subsequent encounter for closed fracture with nonunion	7-char billing code	Non-Standard	12/31/1969	12/30/2099	0	0	0	0	Condition	ICD10CM
	45559769	S72.124A	Nondisplaced fracture of lesser trochanter of right femur, initial encounter for closed fracture	7-char billing code	Non-Standard	12/31/1969	12/30/2099	0	0	0	0	Condition	ICD10CM
	45559768	S72.123K	Displaced fracture of lesser trochanter of unspecified femur, subsequent encounter for closed fracture with nonunion	7-char billing code	Non-Standard	12/31/1969	12/30/2099	0	0	0	0	Condition	ICD10CM
	45559767	S72.123D	Displaced fracture of lesser trochanter of unspecified femur, subsequent encounter for closed fracture with routine healing	7-char billing code	Non-Standard	12/31/1969	12/30/2099	0	0	0	0	Condition	ICD10CM
	45559765	S72.115K	Nondisplaced fracture of greater trochanter of left femur, subsequent encounter for closed fracture with nonunion	7-char billing code	Non-Standard	12/31/1969	12/30/2099	0	0	0	0	Condition	ICD10CM
	45559764	S72.113G	Displaced fracture of greater trochanter of unspecified femur, subsequent encounter for closed fracture with delayed healing	7-char billing code	Non-Standard	12/31/1969	12/30/2099	0	0	0	0	Condition	ICD10CM
	45559762	S72.099F	Other fracture of head and neck of unspecified femur, subsequent encounter for open fracture type IIIA, IIIB, or IIIC with routine healing	7-char billing code	Non-Standard	12/31/1969	12/30/2099	0	0	0	0	Condition	ICD10CM
	45559761	S72.092G	Other fracture of head and neck of left femur, subsequent encounter for closed fracture with delayed healing	7-char billing code	Non-Standard	12/31/1969	12/30/2099	0	0	0	0	Condition	ICD10CM
	45559760	S72.091N	Other fracture of head and neck of right femur, subsequent encounter for open fracture type IIIA, IIIB, or IIIC with nonunion	7-char billing code	Non-Standard	12/31/1969	12/30/2099	0	0	0	0	Condition	ICD10CM
	45559759	S72.091M	Other fracture of head and neck of right femur, subsequent encounter for open fracture type I or II with nonunion	7-char billing code	Non-Standard	12/31/1969	12/30/2099	0	0	0	0	Condition	ICD10CM
	45559749	S72.046G	Nondisplaced fracture of base of neck of unspecified femur, subsequent encounter for closed fracture with delayed healing	7-char billing code	Non-Standard	12/31/1969	12/30/2099	0	0	0	0	Condition	ICD10CM
	45559748	S72.045N	Nondisplaced fracture of base of neck of left femur, subsequent encounter for open fracture type IIIA, IIIB, or IIIC with nonunion	7-char billing code	Non-Standard	12/31/1969	12/30/2099	0	0	0	0	Condition	ICD10CM
	45559747	S72.044N	Nondisplaced fracture of base of neck of right femur, subsequent encounter for open fracture type IIIA, IIIB, or IIIC with nonunion	7-char billing code	Non-Standard	12/31/1969	12/30/2099	0	0	0	0	Condition	ICD10CM
	45559746	S72.043E	Displaced fracture of base of neck of unspecified femur, subsequent encounter for open fracture type I or II with routine healing	7-char billing code	Non-Standard	12/31/1969	12/30/2099	0	0	0	0	Condition	ICD10CM
	45559745	S72.042E	Displaced fracture of base of neck of left femur, subsequent encounter for open fracture type I or II with routine healing	7-char billing code	Non-Standard	12/31/1969	12/30/2099	0	0	0	0	Condition	ICD10CM
	45559744	S72.041M	Displaced fracture of base of neck of right femur, subsequent encounter for open fracture type I or II with nonunion	7-char billing code	Non-Standard	12/31/1969	12/30/2099	0	0	0	0	Condition	ICD10CM
	45559739	S72.032A	Displaced midcervical fracture of left femur, initial encounter for closed fracture	7-char billing code	Non-Standard	12/31/1969	12/30/2099	0	0	0	0	Condition	ICD10CM
	45559737	S72.026P	Nondisplaced fracture of epiphysis (separation) (upper) of unspecified femur, subsequent encounter for closed fracture with malunion	7-char billing code	Non-Standard	12/31/1969	12/30/2099	0	0	0	0	Condition	ICD10CM
	45559733	S72.023K	Displaced fracture of epiphysis (separation) (upper) of unspecified femur, subsequent encounter for closed fracture with nonunion	7-char billing code	Non-Standard	12/31/1969	12/30/2099	0	0	0	0	Condition	ICD10CM
	45559732	S72.021P	Displaced fracture of epiphysis (separation) (upper) of right femur, subsequent encounter for closed fracture with malunion	7-char billing code	Non-Standard	12/31/1969	12/30/2099	0	0	0	0	Condition	ICD10CM
	45559730	S72.009M	Fracture of unspecified part of neck of unspecified femur, subsequent encounter for open fracture type I or II with nonunion	7-char billing code	Non-Standard	12/31/1969	12/30/2099	0	0	0	0	Condition	ICD10CM
	45559729	S72.002P	Fracture of unspecified part of neck of left femur, subsequent encounter for closed fracture with malunion	7-char billing code	Non-Standard	12/31/1969	12/30/2099	0	0	0	0	Condition	ICD10CM
	45559728	S72.002E	Fracture of unspecified part of neck of left femur, subsequent encounter for open fracture type I or II with routine healing	7-char billing code	Non-Standard	12/31/1969	12/30/2099	0	0	0	0	Condition	ICD10CM
	45559568	S62.91XB	Unspecified fracture of right wrist and hand, initial encounter for open fracture	7-char billing code	Non-Standard	12/31/1969	12/30/2099	0	0	0	0	Condition	ICD10CM
	45559562	S62.656S	Nondisplaced fracture of middle phalanx of right little finger, sequela	7-char billing code	Non-Standard	12/31/1969	12/30/2099	0	0	0	0	Condition	ICD10CM
	45559555	S62.633S	Displaced fracture of distal phalanx of left middle finger, sequela	7-char billing code	Non-Standard	12/31/1969	12/30/2099	0	0	0	0	Condition	ICD10CM
	45559547	S62.621S	Displaced fracture of middle phalanx of left index finger, sequela	7-char billing code	Non-Standard	12/31/1969	12/30/2099	0	0	0	0	Condition	ICD10CM
	45559537	S62.523S	Displaced fracture of distal phalanx of unspecified thumb, sequela	7-char billing code	Non-Standard	12/31/1969	12/30/2099	0	0	0	0	Condition	ICD10CM
	45559513	S62.341S	Nondisplaced fracture of base of second metacarpal bone, left hand, sequela	7-char billing code	Non-Standard	12/31/1969	12/30/2099	0	0	0	0	Condition	ICD10CM
	45559510	S62.334S	Displaced fracture of neck of fourth metacarpal bone, right hand, sequela	7-char billing code	Non-Standard	12/31/1969	12/30/2099	0	0	0	0	Condition	ICD10CM
	45559500	S62.313S	Displaced fracture of base of third metacarpal bone, left hand, sequela	7-char billing code	Non-Standard	12/31/1969	12/30/2099	0	0	0	0	Condition	ICD10CM
	45559495	S62.301S	Unspecified fracture of second metacarpal bone, left hand, sequela	7-char billing code	Non-Standard	12/31/1969	12/30/2099	0	0	0	0	Condition	ICD10CM
	45559488	S62.233S	Other displaced fracture of base of first metacarpal bone, unspecified hand, sequela	7-char billing code	Non-Standard	12/31/1969	12/30/2099	0	0	0	0	Condition	ICD10CM
	45559487	S62.223S	Displaced Rolando's fracture, unspecified hand, sequela	7-char billing code	Non-Standard	12/31/1969	12/30/2099	0	0	0	0	Condition	ICD10CM
	45559478	S62.165S	Nondisplaced fracture of pisiform, left wrist, sequela	7-char billing code	Non-Standard	12/31/1969	12/30/2099	0	0	0	0	Condition	ICD10CM
	45559477	S62.164S	Nondisplaced fracture of pisiform, right wrist, sequela	7-char billing code	Non-Standard	12/31/1969	12/30/2099	0	0	0	0	Condition	ICD10CM
	45559475	S62.162A	Displaced fracture of pisiform, left wrist, initial encounter for closed fracture	7-char billing code	Non-Standard	12/31/1969	12/30/2099	0	0	0	0	Condition	ICD10CM
	45559470	S62.144S	Nondisplaced fracture of body of hamate [unciform] bone, right wrist, sequela	7-char billing code	Non-Standard	12/31/1969	12/30/2099	0	0	0	0	Condition	ICD10CM
	45559467	S62.133A	Displaced fracture of capitate [os magnum] bone, unspecified wrist, initial encounter for closed fracture	7-char billing code	Non-Standard	12/31/1969	12/30/2099	0	0	0	0	Condition	ICD10CM
	45559465	S62.125S	Nondisplaced fracture of lunate [semilunar], left wrist, sequela	7-char billing code	Non-Standard	12/31/1969	12/30/2099	0	0	0	0	Condition	ICD10CM
	45559464	S62.124P	Nondisplaced fracture of lunate [semilunar], right wrist, subsequent encounter for fracture with malunion	7-char billing code	Non-Standard	12/31/1969	12/30/2099	0	0	0	0	Condition	ICD10CM
	45559463	S62.124D	Nondisplaced fracture of lunate [semilunar], right wrist, subsequent encounter for fracture with routine healing	7-char billing code	Non-Standard	12/31/1969	12/30/2099	0	0	0	0	Condition	ICD10CM
	45559462	S62.113G	Displaced fracture of triquetrum [cuneiform] bone, unspecified wrist, subsequent encounter for fracture with delayed healing	7-char billing code	Non-Standard	12/31/1969	12/30/2099	0	0	0	0	Condition	ICD10CM
	45559461	S62.111G	Displaced fracture of triquetrum [cuneiform] bone, right wrist, subsequent encounter for fracture with delayed healing	7-char billing code	Non-Standard	12/31/1969	12/30/2099	0	0	0	0	Condition	ICD10CM
	45559460	S62.111A	Displaced fracture of triquetrum [cuneiform] bone, right wrist, initial encounter for closed fracture	7-char billing code	Non-Standard	12/31/1969	12/30/2099	0	0	0	0	Condition	ICD10CM
	45559457	S62.036D	Nondisplaced fracture of proximal third of navicular [scaphoid] bone of unspecified wrist, subsequent encounter for fracture with routine healing	7-char billing code	Non-Standard	12/31/1969	12/30/2099	0	0	0	0	Condition	ICD10CM
	45559456	S62.034S	Nondisplaced fracture of proximal third of navicular [scaphoid] bone of right wrist, sequela	7-char billing code	Non-Standard	12/31/1969	12/30/2099	0	0	0	0	Condition	ICD10CM
	45559455	S62.034P	Nondisplaced fracture of proximal third of navicular [scaphoid] bone of right wrist, subsequent encounter for fracture with malunion	7-char billing code	Non-Standard	12/31/1969	12/30/2099	0	0	0	0	Condition	ICD10CM
	45559452	S62.012D	Displaced fracture of distal pole of navicular [scaphoid] bone of left wrist, subsequent encounter for fracture with routine healing	7-char billing code	Non-Standard	12/31/1969	12/30/2099	0	0	0	0	Condition	ICD10CM
	45559451	S62.011S	Displaced fracture of distal pole of navicular [scaphoid] bone of right wrist, sequela	7-char billing code	Non-Standard	12/31/1969	12/30/2099	0	0	0	0	Condition	ICD10CM
	45559450	S62.001K	Unspecified fracture of navicular [scaphoid] bone of right wrist, subsequent encounter for fracture with nonunion	7-char billing code	Non-Standard	12/31/1969	12/30/2099	0	0	0	0	Condition	ICD10CM
	45559449	S62.001G	Unspecified fracture of navicular [scaphoid] bone of right wrist, subsequent encounter for fracture with delayed healing	7-char billing code	Non-Standard	12/31/1969	12/30/2099	0	0	0	0	Condition	ICD10CM
	45558054	M84.653G	Pathological fracture in other disease, unspecified femur, subsequent encounter for fracture with delayed healing	7-char billing code	Non-Standard	12/31/1969	12/30/2099	0	0	0	0	Condition	ICD10CM
	45558053	M84.652D	Pathological fracture in other disease, left femur, subsequent encounter for fracture with routine healing	7-char billing code	Non-Standard	12/31/1969	12/30/2099	0	0	0	0	Condition	ICD10CM
	45558052	M84.652A	Pathological fracture in other disease, left femur, initial encounter for fracture	7-char billing code	Non-Standard	12/31/1969	12/30/2099	0	0	0	0	Condition	ICD10CM
	45558039	M84.553S	Pathological fracture in neoplastic disease, unspecified femur, sequela	7-char billing code	Non-Standard	12/31/1969	12/30/2099	0	0	0	0	Condition	ICD10CM
	45558038	M84.553K	Pathological fracture in neoplastic disease, unspecified femur, subsequent encounter for fracture with nonunion	7-char billing code	Non-Standard	12/31/1969	12/30/2099	0	0	0	0	Condition	ICD10CM
	45558037	M84.553G	Pathological fracture in neoplastic disease, unspecified femur, subsequent encounter for fracture with delayed healing	7-char billing code	Non-Standard	12/31/1969	12/30/2099	0	0	0	0	Condition	ICD10CM
	45558036	M84.551D	Pathological fracture in neoplastic disease, right femur, subsequent encounter for fracture with routine healing	7-char billing code	Non-Standard	12/31/1969	12/30/2099	0	0	0	0	Condition	ICD10CM
	45558026	M84.453P	Pathological fracture, unspecified femur, subsequent encounter for fracture with malunion	7-char billing code	Non-Standard	12/31/1969	12/30/2099	0	0	0	0	Condition	ICD10CM
	45558025	M84.444S	Pathological fracture, right finger(s), sequela	7-char billing code	Non-Standard	12/31/1969	12/30/2099	0	0	0	0	Condition	ICD10CM
	45557997	M80.051P	Age-related osteoporosis with current pathological fracture, right femur, subsequent encounter for fracture with malunion	7-char billing code	Non-Standard	12/31/1969	12/30/2099	0	0	0	0	Condition	ICD10CM
	45555204	S79.191S	Other physeal fracture of lower end of right femur, sequela	7-char billing code	Non-Standard	12/31/1969	12/30/2099	0	0	0	0	Condition	ICD10CM
	45555203	S79.141P	Salter-Harris Type IV physeal fracture of lower end of right femur, subsequent encounter for fracture with malunion	7-char billing code	Non-Standard	12/31/1969	12/30/2099	0	0	0	0	Condition	ICD10CM
	45555202	S79.141K	Salter-Harris Type IV physeal fracture of lower end of right femur, subsequent encounter for fracture with nonunion	7-char billing code	Non-Standard	12/31/1969	12/30/2099	0	0	0	0	Condition	ICD10CM
	45555200	S79.102S	Unspecified physeal fracture of lower end of left femur, sequela	7-char billing code	Non-Standard	12/31/1969	12/30/2099	0	0	0	0	Condition	ICD10CM
	45555197	S79.001S	Unspecified physeal fracture of upper end of right femur, sequela	7-char billing code	Non-Standard	12/31/1969	12/30/2099	0	0	0	0	Condition	ICD10CM
	45555146	S72.92XQ	Unspecified fracture of left femur, subsequent encounter for open fracture type I or II with malunion	7-char billing code	Non-Standard	12/31/1969	12/30/2099	0	0	0	0	Condition	ICD10CM
	45555145	S72.92XM	Unspecified fracture of left femur, subsequent encounter for open fracture type I or II with nonunion	7-char billing code	Non-Standard	12/31/1969	12/30/2099	0	0	0	0	Condition	ICD10CM
	45555144	S72.91XD	Unspecified fracture of right femur, subsequent encounter for closed fracture with routine healing	7-char billing code	Non-Standard	12/31/1969	12/30/2099	0	0	0	0	Condition	ICD10CM
	45555143	S72.8X9M	Other fracture of unspecified femur, subsequent encounter for open fracture type I or II with nonunion	7-char billing code	Non-Standard	12/31/1969	12/30/2099	0	0	0	0	Condition	ICD10CM
	45555142	S72.8X2M	Other fracture of left femur, subsequent encounter for open fracture type I or II with nonunion	7-char billing code	Non-Standard	12/31/1969	12/30/2099	0	0	0	0	Condition	ICD10CM
	45555140	S72.492J	Other fracture of lower end of left femur, subsequent encounter for open fracture type IIIA, IIIB, or IIIC with delayed healing	7-char billing code	Non-Standard	12/31/1969	12/30/2099	0	0	0	0	Condition	ICD10CM
	45555139	S72.465P	Nondisplaced supracondylar fracture with intracondylar extension of lower end of left femur, subsequent encounter for closed fracture with malunion	7-char billing code	Non-Standard	12/31/1969	12/30/2099	0	0	0	0	Condition	ICD10CM
	45555138	S72.465D	Nondisplaced supracondylar fracture with intracondylar extension of lower end of left femur, subsequent encounter for closed fracture with routine healing	7-char billing code	Non-Standard	12/31/1969	12/30/2099	0	0	0	0	Condition	ICD10CM
	45555137	S72.463H	Displaced supracondylar fracture with intracondylar extension of lower end of unspecified femur, subsequent encounter for open fracture type I or II with delayed healing	7-char billing code	Non-Standard	12/31/1969	12/30/2099	0	0	0	0	Condition	ICD10CM
	45555136	S72.462Q	Displaced supracondylar fracture with intracondylar extension of lower end of left femur, subsequent encounter for open fracture type I or II with malunion	7-char billing code	Non-Standard	12/31/1969	12/30/2099	0	0	0	0	Condition	ICD10CM
	45555135	S72.456H	Nondisplaced supracondylar fracture without intracondylar extension of lower end of unspecified femur, subsequent encounter for open fracture type I or II with delayed healing	7-char billing code	Non-Standard	12/31/1969	12/30/2099	0	0	0	0	Condition	ICD10CM
	45555134	S72.456A	Nondisplaced supracondylar fracture without intracondylar extension of lower end of unspecified femur, initial encounter for closed fracture	7-char billing code	Non-Standard	12/31/1969	12/30/2099	0	0	0	0	Condition	ICD10CM
	45555133	S72.455Q	Nondisplaced supracondylar fracture without intracondylar extension of lower end of left femur, subsequent encounter for open fracture type I or II with malunion	7-char billing code	Non-Standard	12/31/1969	12/30/2099	0	0	0	0	Condition	ICD10CM
	45555132	S72.453K	Displaced supracondylar fracture without intracondylar extension of lower end of unspecified femur, subsequent encounter for closed fracture with nonunion	7-char billing code	Non-Standard	12/31/1969	12/30/2099	0	0	0	0	Condition	ICD10CM
	45555131	S72.452R	Displaced supracondylar fracture without intracondylar extension of lower end of left femur, subsequent encounter for open fracture type IIIA, IIIB, or IIIC with malunion	7-char billing code	Non-Standard	12/31/1969	12/30/2099	0	0	0	0	Condition	ICD10CM
	45555130	S72.452M	Displaced supracondylar fracture without intracondylar extension of lower end of left femur, subsequent encounter for open fracture type I or II with nonunion	7-char billing code	Non-Standard	12/31/1969	12/30/2099	0	0	0	0	Condition	ICD10CM
	45555129	S72.452F	Displaced supracondylar fracture without intracondylar extension of lower end of left femur, subsequent encounter for open fracture type IIIA, IIIB, or IIIC with routine healing	7-char billing code	Non-Standard	12/31/1969	12/30/2099	0	0	0	0	Condition	ICD10CM
	45555128	S72.452A	Displaced supracondylar fracture without intracondylar extension of lower end of left femur, initial encounter for closed fracture	7-char billing code	Non-Standard	12/31/1969	12/30/2099	0	0	0	0	Condition	ICD10CM
	45555127	S72.451G	Displaced supracondylar fracture without intracondylar extension of lower end of right femur, subsequent encounter for closed fracture with delayed healing	7-char billing code	Non-Standard	12/31/1969	12/30/2099	0	0	0	0	Condition	ICD10CM
	45555126	S72.446P	Nondisplaced fracture of lower epiphysis (separation) of unspecified femur, subsequent encounter for closed fracture with malunion	7-char billing code	Non-Standard	12/31/1969	12/30/2099	0	0	0	0	Condition	ICD10CM
	45555123	S72.444D	Nondisplaced fracture of lower epiphysis (separation) of right femur, subsequent encounter for closed fracture with routine healing	7-char billing code	Non-Standard	12/31/1969	12/30/2099	0	0	0	0	Condition	ICD10CM
	45555122	S72.443S	Displaced fracture of lower epiphysis (separation) of unspecified femur, sequela	7-char billing code	Non-Standard	12/31/1969	12/30/2099	0	0	0	0	Condition	ICD10CM
	45555121	S72.443D	Displaced fracture of lower epiphysis (separation) of unspecified femur, subsequent encounter for closed fracture with routine healing	7-char billing code	Non-Standard	12/31/1969	12/30/2099	0	0	0	0	Condition	ICD10CM
	45555120	S72.442A	Displaced fracture of lower epiphysis (separation) of left femur, initial encounter for closed fracture	7-char billing code	Non-Standard	12/31/1969	12/30/2099	0	0	0	0	Condition	ICD10CM
	45555119	S72.433G	Displaced fracture of medial condyle of unspecified femur, subsequent encounter for closed fracture with delayed healing	7-char billing code	Non-Standard	12/31/1969	12/30/2099	0	0	0	0	Condition	ICD10CM
	45555116	S72.431A	Displaced fracture of medial condyle of right femur, initial encounter for closed fracture	7-char billing code	Non-Standard	12/31/1969	12/30/2099	0	0	0	0	Condition	ICD10CM
	45555111	S72.416F	Nondisplaced unspecified condyle fracture of lower end of unspecified femur, subsequent encounter for open fracture type IIIA, IIIB, or IIIC with routine healing	7-char billing code	Non-Standard	12/31/1969	12/30/2099	0	0	0	0	Condition	ICD10CM
	45555110	S72.416A	Nondisplaced unspecified condyle fracture of lower end of unspecified femur, initial encounter for closed fracture	7-char billing code	Non-Standard	12/31/1969	12/30/2099	0	0	0	0	Condition	ICD10CM
	45555109	S72.415S	Nondisplaced unspecified condyle fracture of lower end of left femur, sequela	7-char billing code	Non-Standard	12/31/1969	12/30/2099	0	0	0	0	Condition	ICD10CM
	45555108	S72.415R	Nondisplaced unspecified condyle fracture of lower end of left femur, subsequent encounter for open fracture type IIIA, IIIB, or IIIC with malunion	7-char billing code	Non-Standard	12/31/1969	12/30/2099	0	0	0	0	Condition	ICD10CM
	45555107	S72.414G	Nondisplaced unspecified condyle fracture of lower end of right femur, subsequent encounter for closed fracture with delayed healing	7-char billing code	Non-Standard	12/31/1969	12/30/2099	0	0	0	0	Condition	ICD10CM
	45555106	S72.413R	Displaced unspecified condyle fracture of lower end of unspecified femur, subsequent encounter for open fracture type IIIA, IIIB, or IIIC with malunion	7-char billing code	Non-Standard	12/31/1969	12/30/2099	0	0	0	0	Condition	ICD10CM
	45555105	S72.411R	Displaced unspecified condyle fracture of lower end of right femur, subsequent encounter for open fracture type IIIA, IIIB, or IIIC with malunion	7-char billing code	Non-Standard	12/31/1969	12/30/2099	0	0	0	0	Condition	ICD10CM
	45555104	S72.411E	Displaced unspecified condyle fracture of lower end of right femur, subsequent encounter for open fracture type I or II with routine healing	7-char billing code	Non-Standard	12/31/1969	12/30/2099	0	0	0	0	Condition	ICD10CM
	45555103	S72.411D	Displaced unspecified condyle fracture of lower end of right femur, subsequent encounter for closed fracture with routine healing	7-char billing code	Non-Standard	12/31/1969	12/30/2099	0	0	0	0	Condition	ICD10CM
	45555102	S72.402R	Unspecified fracture of lower end of left femur, subsequent encounter for open fracture type IIIA, IIIB, or IIIC with malunion	7-char billing code	Non-Standard	12/31/1969	12/30/2099	0	0	0	0	Condition	ICD10CM
	45555101	S72.402K	Unspecified fracture of lower end of left femur, subsequent encounter for closed fracture with nonunion	7-char billing code	Non-Standard	12/31/1969	12/30/2099	0	0	0	0	Condition	ICD10CM
	45555100	S72.401D	Unspecified fracture of lower end of right femur, subsequent encounter for closed fracture with routine healing	7-char billing code	Non-Standard	12/31/1969	12/30/2099	0	0	0	0	Condition	ICD10CM
	45555099	S72.401B	Unspecified fracture of lower end of right femur, initial encounter for open fracture type I or II	7-char billing code	Non-Standard	12/31/1969	12/30/2099	0	0	0	0	Condition	ICD10CM
	45555098	S72.399F	Other fracture of shaft of unspecified femur, subsequent encounter for open fracture type IIIA, IIIB, or IIIC with routine healing	7-char billing code	Non-Standard	12/31/1969	12/30/2099	0	0	0	0	Condition	ICD10CM
	45555097	S72.399C	Other fracture of shaft of unspecified femur, initial encounter for open fracture type IIIA, IIIB, or IIIC	7-char billing code	Non-Standard	12/31/1969	12/30/2099	0	0	0	0	Condition	ICD10CM
	45555096	S72.392Q	Other fracture of shaft of left femur, subsequent encounter for open fracture type I or II with malunion	7-char billing code	Non-Standard	12/31/1969	12/30/2099	0	0	0	0	Condition	ICD10CM
	45555095	S72.366M	Nondisplaced segmental fracture of shaft of unspecified femur, subsequent encounter for open fracture type I or II with nonunion	7-char billing code	Non-Standard	12/31/1969	12/30/2099	0	0	0	0	Condition	ICD10CM
	45555094	S72.365J	Nondisplaced segmental fracture of shaft of left femur, subsequent encounter for open fracture type IIIA, IIIB, or IIIC with delayed healing	7-char billing code	Non-Standard	12/31/1969	12/30/2099	0	0	0	0	Condition	ICD10CM
	45555093	S72.365F	Nondisplaced segmental fracture of shaft of left femur, subsequent encounter for open fracture type IIIA, IIIB, or IIIC with routine healing	7-char billing code	Non-Standard	12/31/1969	12/30/2099	0	0	0	0	Condition	ICD10CM
	45555092	S72.364R	Nondisplaced segmental fracture of shaft of right femur, subsequent encounter for open fracture type IIIA, IIIB, or IIIC with malunion	7-char billing code	Non-Standard	12/31/1969	12/30/2099	0	0	0	0	Condition	ICD10CM
	45555091	S72.364A	Nondisplaced segmental fracture of shaft of right femur, initial encounter for closed fracture	7-char billing code	Non-Standard	12/31/1969	12/30/2099	0	0	0	0	Condition	ICD10CM
	45555090	S72.361K	Displaced segmental fracture of shaft of right femur, subsequent encounter for closed fracture with nonunion	7-char billing code	Non-Standard	12/31/1969	12/30/2099	0	0	0	0	Condition	ICD10CM
	45555089	S72.361E	Displaced segmental fracture of shaft of right femur, subsequent encounter for open fracture type I or II with routine healing	7-char billing code	Non-Standard	12/31/1969	12/30/2099	0	0	0	0	Condition	ICD10CM
	45555088	S72.361B	Displaced segmental fracture of shaft of right femur, initial encounter for open fracture type I or II	7-char billing code	Non-Standard	12/31/1969	12/30/2099	0	0	0	0	Condition	ICD10CM
	45555087	S72.356Q	Nondisplaced comminuted fracture of shaft of unspecified femur, subsequent encounter for open fracture type I or II with malunion	7-char billing code	Non-Standard	12/31/1969	12/30/2099	0	0	0	0	Condition	ICD10CM
	45555086	S72.356F	Nondisplaced comminuted fracture of shaft of unspecified femur, subsequent encounter for open fracture type IIIA, IIIB, or IIIC with routine healing	7-char billing code	Non-Standard	12/31/1969	12/30/2099	0	0	0	0	Condition	ICD10CM
	45555085	S72.354A	Nondisplaced comminuted fracture of shaft of right femur, initial encounter for closed fracture	7-char billing code	Non-Standard	12/31/1969	12/30/2099	0	0	0	0	Condition	ICD10CM
	45555084	S72.353P	Displaced comminuted fracture of shaft of unspecified femur, subsequent encounter for closed fracture with malunion	7-char billing code	Non-Standard	12/31/1969	12/30/2099	0	0	0	0	Condition	ICD10CM
	45555083	S72.352G	Displaced comminuted fracture of shaft of left femur, subsequent encounter for closed fracture with delayed healing	7-char billing code	Non-Standard	12/31/1969	12/30/2099	0	0	0	0	Condition	ICD10CM
	45555082	S72.352C	Displaced comminuted fracture of shaft of left femur, initial encounter for open fracture type IIIA, IIIB, or IIIC	7-char billing code	Non-Standard	12/31/1969	12/30/2099	0	0	0	0	Condition	ICD10CM
	45555081	S72.351D	Displaced comminuted fracture of shaft of right femur, subsequent encounter for closed fracture with routine healing	7-char billing code	Non-Standard	12/31/1969	12/30/2099	0	0	0	0	Condition	ICD10CM
	45555080	S72.346N	Nondisplaced spiral fracture of shaft of unspecified femur, subsequent encounter for open fracture type IIIA, IIIB, or IIIC with nonunion	7-char billing code	Non-Standard	12/31/1969	12/30/2099	0	0	0	0	Condition	ICD10CM
	45555079	S72.345F	Nondisplaced spiral fracture of shaft of left femur, subsequent encounter for open fracture type IIIA, IIIB, or IIIC with routine healing	7-char billing code	Non-Standard	12/31/1969	12/30/2099	0	0	0	0	Condition	ICD10CM
	45555078	S72.343R	Displaced spiral fracture of shaft of unspecified femur, subsequent encounter for open fracture type IIIA, IIIB, or IIIC with malunion	7-char billing code	Non-Standard	12/31/1969	12/30/2099	0	0	0	0	Condition	ICD10CM
	45555077	S72.343P	Displaced spiral fracture of shaft of unspecified femur, subsequent encounter for closed fracture with malunion	7-char billing code	Non-Standard	12/31/1969	12/30/2099	0	0	0	0	Condition	ICD10CM
	45555076	S72.343G	Displaced spiral fracture of shaft of unspecified femur, subsequent encounter for closed fracture with delayed healing	7-char billing code	Non-Standard	12/31/1969	12/30/2099	0	0	0	0	Condition	ICD10CM
	45555075	S72.343F	Displaced spiral fracture of shaft of unspecified femur, subsequent encounter for open fracture type IIIA, IIIB, or IIIC with routine healing	7-char billing code	Non-Standard	12/31/1969	12/30/2099	0	0	0	0	Condition	ICD10CM
	45555074	S72.343C	Displaced spiral fracture of shaft of unspecified femur, initial encounter for open fracture type IIIA, IIIB, or IIIC	7-char billing code	Non-Standard	12/31/1969	12/30/2099	0	0	0	0	Condition	ICD10CM
	45555073	S72.335P	Nondisplaced oblique fracture of shaft of left femur, subsequent encounter for closed fracture with malunion	7-char billing code	Non-Standard	12/31/1969	12/30/2099	0	0	0	0	Condition	ICD10CM
	45555072	S72.335E	Nondisplaced oblique fracture of shaft of left femur, subsequent encounter for open fracture type I or II with routine healing	7-char billing code	Non-Standard	12/31/1969	12/30/2099	0	0	0	0	Condition	ICD10CM
	45555071	S72.333C	Displaced oblique fracture of shaft of unspecified femur, initial encounter for open fracture type IIIA, IIIB, or IIIC	7-char billing code	Non-Standard	12/31/1969	12/30/2099	0	0	0	0	Condition	ICD10CM
	45555070	S72.332R	Displaced oblique fracture of shaft of left femur, subsequent encounter for open fracture type IIIA, IIIB, or IIIC with malunion	7-char billing code	Non-Standard	12/31/1969	12/30/2099	0	0	0	0	Condition	ICD10CM
	45555069	S72.332H	Displaced oblique fracture of shaft of left femur, subsequent encounter for open fracture type I or II with delayed healing	7-char billing code	Non-Standard	12/31/1969	12/30/2099	0	0	0	0	Condition	ICD10CM
	45555068	S72.332A	Displaced oblique fracture of shaft of left femur, initial encounter for closed fracture	7-char billing code	Non-Standard	12/31/1969	12/30/2099	0	0	0	0	Condition	ICD10CM
	45555067	S72.331C	Displaced oblique fracture of shaft of right femur, initial encounter for open fracture type IIIA, IIIB, or IIIC	7-char billing code	Non-Standard	12/31/1969	12/30/2099	0	0	0	0	Condition	ICD10CM
	45555066	S72.326H	Nondisplaced transverse fracture of shaft of unspecified femur, subsequent encounter for open fracture type I or II with delayed healing	7-char billing code	Non-Standard	12/31/1969	12/30/2099	0	0	0	0	Condition	ICD10CM
	45555065	S72.324Q	Nondisplaced transverse fracture of shaft of right femur, subsequent encounter for open fracture type I or II with malunion	7-char billing code	Non-Standard	12/31/1969	12/30/2099	0	0	0	0	Condition	ICD10CM
	45555064	S72.323E	Displaced transverse fracture of shaft of unspecified femur, subsequent encounter for open fracture type I or II with routine healing	7-char billing code	Non-Standard	12/31/1969	12/30/2099	0	0	0	0	Condition	ICD10CM
	45555063	S72.309R	Unspecified fracture of shaft of unspecified femur, subsequent encounter for open fracture type IIIA, IIIB, or IIIC with malunion	7-char billing code	Non-Standard	12/31/1969	12/30/2099	0	0	0	0	Condition	ICD10CM
	45555062	S72.301Q	Unspecified fracture of shaft of right femur, subsequent encounter for open fracture type I or II with malunion	7-char billing code	Non-Standard	12/31/1969	12/30/2099	0	0	0	0	Condition	ICD10CM
	45555061	S72.301E	Unspecified fracture of shaft of right femur, subsequent encounter for open fracture type I or II with routine healing	7-char billing code	Non-Standard	12/31/1969	12/30/2099	0	0	0	0	Condition	ICD10CM
	45555060	S72.24XM	Nondisplaced subtrochanteric fracture of right femur, subsequent encounter for open fracture type I or II with nonunion	7-char billing code	Non-Standard	12/31/1969	12/30/2099	0	0	0	0	Condition	ICD10CM
	45555059	S72.23XH	Displaced subtrochanteric fracture of unspecified femur, subsequent encounter for open fracture type I or II with delayed healing	7-char billing code	Non-Standard	12/31/1969	12/30/2099	0	0	0	0	Condition	ICD10CM
	45555058	S72.23XD	Displaced subtrochanteric fracture of unspecified femur, subsequent encounter for closed fracture with routine healing	7-char billing code	Non-Standard	12/31/1969	12/30/2099	0	0	0	0	Condition	ICD10CM
	45555057	S72.22XF	Displaced subtrochanteric fracture of left femur, subsequent encounter for open fracture type IIIA, IIIB, or IIIC with routine healing	7-char billing code	Non-Standard	12/31/1969	12/30/2099	0	0	0	0	Condition	ICD10CM
	45555056	S72.22XC	Displaced subtrochanteric fracture of left femur, initial encounter for open fracture type IIIA, IIIB, or IIIC	7-char billing code	Non-Standard	12/31/1969	12/30/2099	0	0	0	0	Condition	ICD10CM
	45555052	S72.142S	Displaced intertrochanteric fracture of left femur, sequela	7-char billing code	Non-Standard	12/31/1969	12/30/2099	0	0	0	0	Condition	ICD10CM
	45555042	S72.132D	Displaced apophyseal fracture of left femur, subsequent encounter for closed fracture with routine healing	7-char billing code	Non-Standard	12/31/1969	12/30/2099	0	0	0	0	Condition	ICD10CM
	45555040	S72.125K	Nondisplaced fracture of lesser trochanter of left femur, subsequent encounter for closed fracture with nonunion	7-char billing code	Non-Standard	12/31/1969	12/30/2099	0	0	0	0	Condition	ICD10CM
	45555039	S72.123S	Displaced fracture of lesser trochanter of unspecified femur, sequela	7-char billing code	Non-Standard	12/31/1969	12/30/2099	0	0	0	0	Condition	ICD10CM
	45555037	S72.121G	Displaced fracture of lesser trochanter of right femur, subsequent encounter for closed fracture with delayed healing	7-char billing code	Non-Standard	12/31/1969	12/30/2099	0	0	0	0	Condition	ICD10CM
	45555034	S72.111G	Displaced fracture of greater trochanter of right femur, subsequent encounter for closed fracture with delayed healing	7-char billing code	Non-Standard	12/31/1969	12/30/2099	0	0	0	0	Condition	ICD10CM
	45555032	S72.101P	Unspecified trochanteric fracture of right femur, subsequent encounter for closed fracture with malunion	7-char billing code	Non-Standard	12/31/1969	12/30/2099	0	0	0	0	Condition	ICD10CM
	45555031	S72.099J	Other fracture of head and neck of unspecified femur, subsequent encounter for open fracture type IIIA, IIIB, or IIIC with delayed healing	7-char billing code	Non-Standard	12/31/1969	12/30/2099	0	0	0	0	Condition	ICD10CM
	45555030	S72.099B	Other fracture of head and neck of unspecified femur, initial encounter for open fracture type I or II	7-char billing code	Non-Standard	12/31/1969	12/30/2099	0	0	0	0	Condition	ICD10CM
	45555019	S72.051K	Unspecified fracture of head of right femur, subsequent encounter for closed fracture with nonunion	7-char billing code	Non-Standard	12/31/1969	12/30/2099	0	0	0	0	Condition	ICD10CM
	45555017	S72.046M	Nondisplaced fracture of base of neck of unspecified femur, subsequent encounter for open fracture type I or II with nonunion	7-char billing code	Non-Standard	12/31/1969	12/30/2099	0	0	0	0	Condition	ICD10CM
	45555016	S72.046A	Nondisplaced fracture of base of neck of unspecified femur, initial encounter for closed fracture	7-char billing code	Non-Standard	12/31/1969	12/30/2099	0	0	0	0	Condition	ICD10CM
	45555014	S72.044D	Nondisplaced fracture of base of neck of right femur, subsequent encounter for closed fracture with routine healing	7-char billing code	Non-Standard	12/31/1969	12/30/2099	0	0	0	0	Condition	ICD10CM
	45555013	S72.042K	Displaced fracture of base of neck of left femur, subsequent encounter for closed fracture with nonunion	7-char billing code	Non-Standard	12/31/1969	12/30/2099	0	0	0	0	Condition	ICD10CM
	45555012	S72.042B	Displaced fracture of base of neck of left femur, initial encounter for open fracture type I or II	7-char billing code	Non-Standard	12/31/1969	12/30/2099	0	0	0	0	Condition	ICD10CM
	45555011	S72.041P	Displaced fracture of base of neck of right femur, subsequent encounter for closed fracture with malunion	7-char billing code	Non-Standard	12/31/1969	12/30/2099	0	0	0	0	Condition	ICD10CM
	45555010	S72.041G	Displaced fracture of base of neck of right femur, subsequent encounter for closed fracture with delayed healing	7-char billing code	Non-Standard	12/31/1969	12/30/2099	0	0	0	0	Condition	ICD10CM
	45555008	S72.036D	Nondisplaced midcervical fracture of unspecified femur, subsequent encounter for closed fracture with routine healing	7-char billing code	Non-Standard	12/31/1969	12/30/2099	0	0	0	0	Condition	ICD10CM
	45555007	S72.035K	Nondisplaced midcervical fracture of left femur, subsequent encounter for closed fracture with nonunion	7-char billing code	Non-Standard	12/31/1969	12/30/2099	0	0	0	0	Condition	ICD10CM
	45555001	S72.025D	Nondisplaced fracture of epiphysis (separation) (upper) of left femur, subsequent encounter for closed fracture with routine healing	7-char billing code	Non-Standard	12/31/1969	12/30/2099	0	0	0	0	Condition	ICD10CM
	45555000	S72.022S	Displaced fracture of epiphysis (separation) (upper) of left femur, sequela	7-char billing code	Non-Standard	12/31/1969	12/30/2099	0	0	0	0	Condition	ICD10CM
	45554999	S72.022K	Displaced fracture of epiphysis (separation) (upper) of left femur, subsequent encounter for closed fracture with nonunion	7-char billing code	Non-Standard	12/31/1969	12/30/2099	0	0	0	0	Condition	ICD10CM
	45554996	S72.019B	Unspecified intracapsular fracture of unspecified femur, initial encounter for open fracture type I or II	7-char billing code	Non-Standard	12/31/1969	12/30/2099	0	0	0	0	Condition	ICD10CM
	45554995	S72.011P	Unspecified intracapsular fracture of right femur, subsequent encounter for closed fracture with malunion	7-char billing code	Non-Standard	12/31/1969	12/30/2099	0	0	0	0	Condition	ICD10CM
	45554994	S72.009R	Fracture of unspecified part of neck of unspecified femur, subsequent encounter for open fracture type IIIA, IIIB, or IIIC with malunion	7-char billing code	Non-Standard	12/31/1969	12/30/2099	0	0	0	0	Condition	ICD10CM
	45554993	S72.001R	Fracture of unspecified part of neck of right femur, subsequent encounter for open fracture type IIIA, IIIB, or IIIC with malunion	7-char billing code	Non-Standard	12/31/1969	12/30/2099	0	0	0	0	Condition	ICD10CM
	45554840	S62.658S	Nondisplaced fracture of middle phalanx of other finger, sequela	7-char billing code	Non-Standard	12/31/1969	12/30/2099	0	0	0	0	Condition	ICD10CM
	45554839	S62.652S	Nondisplaced fracture of middle phalanx of right middle finger, sequela	7-char billing code	Non-Standard	12/31/1969	12/30/2099	0	0	0	0	Condition	ICD10CM
	45554832	S62.626S	Displaced fracture of middle phalanx of right little finger, sequela	7-char billing code	Non-Standard	12/31/1969	12/30/2099	0	0	0	0	Condition	ICD10CM
	45554817	S62.521S	Displaced fracture of distal phalanx of right thumb, sequela	7-char billing code	Non-Standard	12/31/1969	12/30/2099	0	0	0	0	Condition	ICD10CM
	45554814	S62.395S	Other fracture of fourth metacarpal bone, left hand, sequela	7-char billing code	Non-Standard	12/31/1969	12/30/2099	0	0	0	0	Condition	ICD10CM
	45554812	S62.393S	Other fracture of third metacarpal bone, left hand, sequela	7-char billing code	Non-Standard	12/31/1969	12/30/2099	0	0	0	0	Condition	ICD10CM
	45554808	S62.359S	Nondisplaced fracture of shaft of unspecified metacarpal bone, sequela	7-char billing code	Non-Standard	12/31/1969	12/30/2099	0	0	0	0	Condition	ICD10CM
	45554803	S62.338S	Displaced fracture of neck of other metacarpal bone, sequela	7-char billing code	Non-Standard	12/31/1969	12/30/2099	0	0	0	0	Condition	ICD10CM
	45554802	S62.333S	Displaced fracture of neck of third metacarpal bone, left hand, sequela	7-char billing code	Non-Standard	12/31/1969	12/30/2099	0	0	0	0	Condition	ICD10CM
	45554771	S62.186S	Nondisplaced fracture of trapezoid [smaller multangular], unspecified wrist, sequela	7-char billing code	Non-Standard	12/31/1969	12/30/2099	0	0	0	0	Condition	ICD10CM
	45554769	S62.185S	Nondisplaced fracture of trapezoid [smaller multangular], left wrist, sequela	7-char billing code	Non-Standard	12/31/1969	12/30/2099	0	0	0	0	Condition	ICD10CM
	45554768	S62.183S	Displaced fracture of trapezoid [smaller multangular], unspecified wrist, sequela	7-char billing code	Non-Standard	12/31/1969	12/30/2099	0	0	0	0	Condition	ICD10CM
	45554767	S62.182S	Displaced fracture of trapezoid [smaller multangular], left wrist, sequela	7-char billing code	Non-Standard	12/31/1969	12/30/2099	0	0	0	0	Condition	ICD10CM
	45554759	S62.124G	Nondisplaced fracture of lunate [semilunar], right wrist, subsequent encounter for fracture with delayed healing	7-char billing code	Non-Standard	12/31/1969	12/30/2099	0	0	0	0	Condition	ICD10CM
	45554757	S62.122A	Displaced fracture of lunate [semilunar], left wrist, initial encounter for closed fracture	7-char billing code	Non-Standard	12/31/1969	12/30/2099	0	0	0	0	Condition	ICD10CM
	45554756	S62.121D	Displaced fracture of lunate [semilunar], right wrist, subsequent encounter for fracture with routine healing	7-char billing code	Non-Standard	12/31/1969	12/30/2099	0	0	0	0	Condition	ICD10CM
	45554754	S62.114A	Nondisplaced fracture of triquetrum [cuneiform] bone, right wrist, initial encounter for closed fracture	7-char billing code	Non-Standard	12/31/1969	12/30/2099	0	0	0	0	Condition	ICD10CM
	45554753	S62.113K	Displaced fracture of triquetrum [cuneiform] bone, unspecified wrist, subsequent encounter for fracture with nonunion	7-char billing code	Non-Standard	12/31/1969	12/30/2099	0	0	0	0	Condition	ICD10CM
	45554752	S62.102S	Fracture of unspecified carpal bone, left wrist, sequela	7-char billing code	Non-Standard	12/31/1969	12/30/2099	0	0	0	0	Condition	ICD10CM
	45554749	S62.036P	Nondisplaced fracture of proximal third of navicular [scaphoid] bone of unspecified wrist, subsequent encounter for fracture with malunion	7-char billing code	Non-Standard	12/31/1969	12/30/2099	0	0	0	0	Condition	ICD10CM
	45554748	S62.035S	Nondisplaced fracture of proximal third of navicular [scaphoid] bone of left wrist, sequela	7-char billing code	Non-Standard	12/31/1969	12/30/2099	0	0	0	0	Condition	ICD10CM
	45554746	S62.023K	Displaced fracture of middle third of navicular [scaphoid] bone of unspecified wrist, subsequent encounter for fracture with nonunion	7-char billing code	Non-Standard	12/31/1969	12/30/2099	0	0	0	0	Condition	ICD10CM
	45554745	S62.016S	Nondisplaced fracture of distal pole of navicular [scaphoid] bone of unspecified wrist, sequela	7-char billing code	Non-Standard	12/31/1969	12/30/2099	0	0	0	0	Condition	ICD10CM
	45554744	S62.016K	Nondisplaced fracture of distal pole of navicular [scaphoid] bone of unspecified wrist, subsequent encounter for fracture with nonunion	7-char billing code	Non-Standard	12/31/1969	12/30/2099	0	0	0	0	Condition	ICD10CM
	45554742	S62.009D	Unspecified fracture of navicular [scaphoid] bone of unspecified wrist, subsequent encounter for fracture with routine healing	7-char billing code	Non-Standard	12/31/1969	12/30/2099	0	0	0	0	Condition	ICD10CM
	45554741	S62.002K	Unspecified fracture of navicular [scaphoid] bone of left wrist, subsequent encounter for fracture with nonunion	7-char billing code	Non-Standard	12/31/1969	12/30/2099	0	0	0	0	Condition	ICD10CM
	45553328	M84.552K	Pathological fracture in neoplastic disease, left femur, subsequent encounter for fracture with nonunion	7-char billing code	Non-Standard	12/31/1969	12/30/2099	0	0	0	0	Condition	ICD10CM
	45553327	M84.551K	Pathological fracture in neoplastic disease, right femur, subsequent encounter for fracture with nonunion	7-char billing code	Non-Standard	12/31/1969	12/30/2099	0	0	0	0	Condition	ICD10CM
	45553309	M84.453G	Pathological fracture, unspecified femur, subsequent encounter for fracture with delayed healing	7-char billing code	Non-Standard	12/31/1969	12/30/2099	0	0	0	0	Condition	ICD10CM
	45553288	M80.851P	Other osteoporosis with current pathological fracture, right femur, subsequent encounter for fracture with malunion	7-char billing code	Non-Standard	12/31/1969	12/30/2099	0	0	0	0	Condition	ICD10CM
	45553280	M80.051G	Age-related osteoporosis with current pathological fracture, right femur, subsequent encounter for fracture with delayed healing	7-char billing code	Non-Standard	12/31/1969	12/30/2099	0	0	0	0	Condition	ICD10CM
	45550386	S79.139K	Salter-Harris Type III physeal fracture of lower end of unspecified femur, subsequent encounter for fracture with nonunion	7-char billing code	Non-Standard	12/31/1969	12/30/2099	0	0	0	0	Condition	ICD10CM
	45550384	S79.121P	Salter-Harris Type II physeal fracture of lower end of right femur, subsequent encounter for fracture with malunion	7-char billing code	Non-Standard	12/31/1969	12/30/2099	0	0	0	0	Condition	ICD10CM
	45550383	S79.101G	Unspecified physeal fracture of lower end of right femur, subsequent encounter for fracture with delayed healing	7-char billing code	Non-Standard	12/31/1969	12/30/2099	0	0	0	0	Condition	ICD10CM
	45550382	S79.019K	Salter-Harris Type I physeal fracture of upper end of unspecified femur, subsequent encounter for fracture with nonunion	7-char billing code	Non-Standard	12/31/1969	12/30/2099	0	0	0	0	Condition	ICD10CM
	45550344	S72.92XR	Unspecified fracture of left femur, subsequent encounter for open fracture type IIIA, IIIB, or IIIC with malunion	7-char billing code	Non-Standard	12/31/1969	12/30/2099	0	0	0	0	Condition	ICD10CM
	45550343	S72.92XP	Unspecified fracture of left femur, subsequent encounter for closed fracture with malunion	7-char billing code	Non-Standard	12/31/1969	12/30/2099	0	0	0	0	Condition	ICD10CM
	45550342	S72.91XP	Unspecified fracture of right femur, subsequent encounter for closed fracture with malunion	7-char billing code	Non-Standard	12/31/1969	12/30/2099	0	0	0	0	Condition	ICD10CM
	45550341	S72.91XF	Unspecified fracture of right femur, subsequent encounter for open fracture type IIIA, IIIB, or IIIC with routine healing	7-char billing code	Non-Standard	12/31/1969	12/30/2099	0	0	0	0	Condition	ICD10CM
	45550340	S72.8X9G	Other fracture of unspecified femur, subsequent encounter for closed fracture with delayed healing	7-char billing code	Non-Standard	12/31/1969	12/30/2099	0	0	0	0	Condition	ICD10CM
	45550339	S72.8X2G	Other fracture of left femur, subsequent encounter for closed fracture with delayed healing	7-char billing code	Non-Standard	12/31/1969	12/30/2099	0	0	0	0	Condition	ICD10CM
	45550338	S72.8X1G	Other fracture of right femur, subsequent encounter for closed fracture with delayed healing	7-char billing code	Non-Standard	12/31/1969	12/30/2099	0	0	0	0	Condition	ICD10CM
	45550337	S72.499J	Other fracture of lower end of unspecified femur, subsequent encounter for open fracture type IIIA, IIIB, or IIIC with delayed healing	7-char billing code	Non-Standard	12/31/1969	12/30/2099	0	0	0	0	Condition	ICD10CM
	45550336	S72.471S	Torus fracture of lower end of right femur, sequela	7-char billing code	Non-Standard	12/31/1969	12/30/2099	0	0	0	0	Condition	ICD10CM
	45550335	S72.464K	Nondisplaced supracondylar fracture with intracondylar extension of lower end of right femur, subsequent encounter for closed fracture with nonunion	7-char billing code	Non-Standard	12/31/1969	12/30/2099	0	0	0	0	Condition	ICD10CM
	45550334	S72.464B	Nondisplaced supracondylar fracture with intracondylar extension of lower end of right femur, initial encounter for open fracture type I or II	7-char billing code	Non-Standard	12/31/1969	12/30/2099	0	0	0	0	Condition	ICD10CM
	45550333	S72.463S	Displaced supracondylar fracture with intracondylar extension of lower end of unspecified femur, sequela	7-char billing code	Non-Standard	12/31/1969	12/30/2099	0	0	0	0	Condition	ICD10CM
	45550332	S72.462G	Displaced supracondylar fracture with intracondylar extension of lower end of left femur, subsequent encounter for closed fracture with delayed healing	7-char billing code	Non-Standard	12/31/1969	12/30/2099	0	0	0	0	Condition	ICD10CM
	45550331	S72.461N	Displaced supracondylar fracture with intracondylar extension of lower end of right femur, subsequent encounter for open fracture type IIIA, IIIB, or IIIC with nonunion	7-char billing code	Non-Standard	12/31/1969	12/30/2099	0	0	0	0	Condition	ICD10CM
	45550330	S72.461K	Displaced supracondylar fracture with intracondylar extension of lower end of right femur, subsequent encounter for closed fracture with nonunion	7-char billing code	Non-Standard	12/31/1969	12/30/2099	0	0	0	0	Condition	ICD10CM
	45550329	S72.461C	Displaced supracondylar fracture with intracondylar extension of lower end of right femur, initial encounter for open fracture type IIIA, IIIB, or IIIC	7-char billing code	Non-Standard	12/31/1969	12/30/2099	0	0	0	0	Condition	ICD10CM
	45550328	S72.455M	Nondisplaced supracondylar fracture without intracondylar extension of lower end of left femur, subsequent encounter for open fracture type I or II with nonunion	7-char billing code	Non-Standard	12/31/1969	12/30/2099	0	0	0	0	Condition	ICD10CM
	45550327	S72.455D	Nondisplaced supracondylar fracture without intracondylar extension of lower end of left femur, subsequent encounter for closed fracture with routine healing	7-char billing code	Non-Standard	12/31/1969	12/30/2099	0	0	0	0	Condition	ICD10CM
	45550326	S72.452D	Displaced supracondylar fracture without intracondylar extension of lower end of left femur, subsequent encounter for closed fracture with routine healing	7-char billing code	Non-Standard	12/31/1969	12/30/2099	0	0	0	0	Condition	ICD10CM
	45550325	S72.451P	Displaced supracondylar fracture without intracondylar extension of lower end of right femur, subsequent encounter for closed fracture with malunion	7-char billing code	Non-Standard	12/31/1969	12/30/2099	0	0	0	0	Condition	ICD10CM
	45550322	S72.446D	Nondisplaced fracture of lower epiphysis (separation) of unspecified femur, subsequent encounter for closed fracture with routine healing	7-char billing code	Non-Standard	12/31/1969	12/30/2099	0	0	0	0	Condition	ICD10CM
	45550317	S72.436S	Nondisplaced fracture of medial condyle of unspecified femur, sequela	7-char billing code	Non-Standard	12/31/1969	12/30/2099	0	0	0	0	Condition	ICD10CM
	45550316	S72.436G	Nondisplaced fracture of medial condyle of unspecified femur, subsequent encounter for closed fracture with delayed healing	7-char billing code	Non-Standard	12/31/1969	12/30/2099	0	0	0	0	Condition	ICD10CM
	45550315	S72.436A	Nondisplaced fracture of medial condyle of unspecified femur, initial encounter for closed fracture	7-char billing code	Non-Standard	12/31/1969	12/30/2099	0	0	0	0	Condition	ICD10CM
	45550314	S72.426S	Nondisplaced fracture of lateral condyle of unspecified femur, sequela	7-char billing code	Non-Standard	12/31/1969	12/30/2099	0	0	0	0	Condition	ICD10CM
	45550311	S72.425A	Nondisplaced fracture of lateral condyle of left femur, initial encounter for closed fracture	7-char billing code	Non-Standard	12/31/1969	12/30/2099	0	0	0	0	Condition	ICD10CM
	45550310	S72.424G	Nondisplaced fracture of lateral condyle of right femur, subsequent encounter for closed fracture with delayed healing	7-char billing code	Non-Standard	12/31/1969	12/30/2099	0	0	0	0	Condition	ICD10CM
	45550308	S72.416M	Nondisplaced unspecified condyle fracture of lower end of unspecified femur, subsequent encounter for open fracture type I or II with nonunion	7-char billing code	Non-Standard	12/31/1969	12/30/2099	0	0	0	0	Condition	ICD10CM
	45550307	S72.415G	Nondisplaced unspecified condyle fracture of lower end of left femur, subsequent encounter for closed fracture with delayed healing	7-char billing code	Non-Standard	12/31/1969	12/30/2099	0	0	0	0	Condition	ICD10CM
	45550306	S72.415F	Nondisplaced unspecified condyle fracture of lower end of left femur, subsequent encounter for open fracture type IIIA, IIIB, or IIIC with routine healing	7-char billing code	Non-Standard	12/31/1969	12/30/2099	0	0	0	0	Condition	ICD10CM
	45550305	S72.412M	Displaced unspecified condyle fracture of lower end of left femur, subsequent encounter for open fracture type I or II with nonunion	7-char billing code	Non-Standard	12/31/1969	12/30/2099	0	0	0	0	Condition	ICD10CM
	45550304	S72.402M	Unspecified fracture of lower end of left femur, subsequent encounter for open fracture type I or II with nonunion	7-char billing code	Non-Standard	12/31/1969	12/30/2099	0	0	0	0	Condition	ICD10CM
	45550303	S72.402B	Unspecified fracture of lower end of left femur, initial encounter for open fracture type I or II	7-char billing code	Non-Standard	12/31/1969	12/30/2099	0	0	0	0	Condition	ICD10CM
	45550302	S72.399Q	Other fracture of shaft of unspecified femur, subsequent encounter for open fracture type I or II with malunion	7-char billing code	Non-Standard	12/31/1969	12/30/2099	0	0	0	0	Condition	ICD10CM
	45550301	S72.399J	Other fracture of shaft of unspecified femur, subsequent encounter for open fracture type IIIA, IIIB, or IIIC with delayed healing	7-char billing code	Non-Standard	12/31/1969	12/30/2099	0	0	0	0	Condition	ICD10CM
	45550300	S72.399E	Other fracture of shaft of unspecified femur, subsequent encounter for open fracture type I or II with routine healing	7-char billing code	Non-Standard	12/31/1969	12/30/2099	0	0	0	0	Condition	ICD10CM
	45550299	S72.392B	Other fracture of shaft of left femur, initial encounter for open fracture type I or II	7-char billing code	Non-Standard	12/31/1969	12/30/2099	0	0	0	0	Condition	ICD10CM
	45550298	S72.391J	Other fracture of shaft of right femur, subsequent encounter for open fracture type IIIA, IIIB, or IIIC with delayed healing	7-char billing code	Non-Standard	12/31/1969	12/30/2099	0	0	0	0	Condition	ICD10CM
	45550297	S72.391B	Other fracture of shaft of right femur, initial encounter for open fracture type I or II	7-char billing code	Non-Standard	12/31/1969	12/30/2099	0	0	0	0	Condition	ICD10CM
	45550296	S72.365Q	Nondisplaced segmental fracture of shaft of left femur, subsequent encounter for open fracture type I or II with malunion	7-char billing code	Non-Standard	12/31/1969	12/30/2099	0	0	0	0	Condition	ICD10CM
	45550295	S72.363J	Displaced segmental fracture of shaft of unspecified femur, subsequent encounter for open fracture type IIIA, IIIB, or IIIC with delayed healing	7-char billing code	Non-Standard	12/31/1969	12/30/2099	0	0	0	0	Condition	ICD10CM
	45550294	S72.363H	Displaced segmental fracture of shaft of unspecified femur, subsequent encounter for open fracture type I or II with delayed healing	7-char billing code	Non-Standard	12/31/1969	12/30/2099	0	0	0	0	Condition	ICD10CM
	45550293	S72.362H	Displaced segmental fracture of shaft of left femur, subsequent encounter for open fracture type I or II with delayed healing	7-char billing code	Non-Standard	12/31/1969	12/30/2099	0	0	0	0	Condition	ICD10CM
	45550292	S72.353N	Displaced comminuted fracture of shaft of unspecified femur, subsequent encounter for open fracture type IIIA, IIIB, or IIIC with nonunion	7-char billing code	Non-Standard	12/31/1969	12/30/2099	0	0	0	0	Condition	ICD10CM
	45550291	S72.353H	Displaced comminuted fracture of shaft of unspecified femur, subsequent encounter for open fracture type I or II with delayed healing	7-char billing code	Non-Standard	12/31/1969	12/30/2099	0	0	0	0	Condition	ICD10CM
	45550290	S72.352B	Displaced comminuted fracture of shaft of left femur, initial encounter for open fracture type I or II	7-char billing code	Non-Standard	12/31/1969	12/30/2099	0	0	0	0	Condition	ICD10CM
	45550289	S72.346K	Nondisplaced spiral fracture of shaft of unspecified femur, subsequent encounter for closed fracture with nonunion	7-char billing code	Non-Standard	12/31/1969	12/30/2099	0	0	0	0	Condition	ICD10CM
	45550288	S72.345Q	Nondisplaced spiral fracture of shaft of left femur, subsequent encounter for open fracture type I or II with malunion	7-char billing code	Non-Standard	12/31/1969	12/30/2099	0	0	0	0	Condition	ICD10CM
	45550287	S72.345B	Nondisplaced spiral fracture of shaft of left femur, initial encounter for open fracture type I or II	7-char billing code	Non-Standard	12/31/1969	12/30/2099	0	0	0	0	Condition	ICD10CM
	45550286	S72.344J	Nondisplaced spiral fracture of shaft of right femur, subsequent encounter for open fracture type IIIA, IIIB, or IIIC with delayed healing	7-char billing code	Non-Standard	12/31/1969	12/30/2099	0	0	0	0	Condition	ICD10CM
	45550285	S72.342N	Displaced spiral fracture of shaft of left femur, subsequent encounter for open fracture type IIIA, IIIB, or IIIC with nonunion	7-char billing code	Non-Standard	12/31/1969	12/30/2099	0	0	0	0	Condition	ICD10CM
	45550284	S72.342C	Displaced spiral fracture of shaft of left femur, initial encounter for open fracture type IIIA, IIIB, or IIIC	7-char billing code	Non-Standard	12/31/1969	12/30/2099	0	0	0	0	Condition	ICD10CM
	45550283	S72.341C	Displaced spiral fracture of shaft of right femur, initial encounter for open fracture type IIIA, IIIB, or IIIC	7-char billing code	Non-Standard	12/31/1969	12/30/2099	0	0	0	0	Condition	ICD10CM
	45550282	S72.336Q	Nondisplaced oblique fracture of shaft of unspecified femur, subsequent encounter for open fracture type I or II with malunion	7-char billing code	Non-Standard	12/31/1969	12/30/2099	0	0	0	0	Condition	ICD10CM
	45550281	S72.336C	Nondisplaced oblique fracture of shaft of unspecified femur, initial encounter for open fracture type IIIA, IIIB, or IIIC	7-char billing code	Non-Standard	12/31/1969	12/30/2099	0	0	0	0	Condition	ICD10CM
	45550280	S72.335S	Nondisplaced oblique fracture of shaft of left femur, sequela	7-char billing code	Non-Standard	12/31/1969	12/30/2099	0	0	0	0	Condition	ICD10CM
	45550279	S72.335M	Nondisplaced oblique fracture of shaft of left femur, subsequent encounter for open fracture type I or II with nonunion	7-char billing code	Non-Standard	12/31/1969	12/30/2099	0	0	0	0	Condition	ICD10CM
	45550278	S72.333R	Displaced oblique fracture of shaft of unspecified femur, subsequent encounter for open fracture type IIIA, IIIB, or IIIC with malunion	7-char billing code	Non-Standard	12/31/1969	12/30/2099	0	0	0	0	Condition	ICD10CM
	45550277	S72.333P	Displaced oblique fracture of shaft of unspecified femur, subsequent encounter for closed fracture with malunion	7-char billing code	Non-Standard	12/31/1969	12/30/2099	0	0	0	0	Condition	ICD10CM
	45550276	S72.333M	Displaced oblique fracture of shaft of unspecified femur, subsequent encounter for open fracture type I or II with nonunion	7-char billing code	Non-Standard	12/31/1969	12/30/2099	0	0	0	0	Condition	ICD10CM
	45550275	S72.333H	Displaced oblique fracture of shaft of unspecified femur, subsequent encounter for open fracture type I or II with delayed healing	7-char billing code	Non-Standard	12/31/1969	12/30/2099	0	0	0	0	Condition	ICD10CM
	45550274	S72.332E	Displaced oblique fracture of shaft of left femur, subsequent encounter for open fracture type I or II with routine healing	7-char billing code	Non-Standard	12/31/1969	12/30/2099	0	0	0	0	Condition	ICD10CM
	45550273	S72.331Q	Displaced oblique fracture of shaft of right femur, subsequent encounter for open fracture type I or II with malunion	7-char billing code	Non-Standard	12/31/1969	12/30/2099	0	0	0	0	Condition	ICD10CM
	45550272	S72.326M	Nondisplaced transverse fracture of shaft of unspecified femur, subsequent encounter for open fracture type I or II with nonunion	7-char billing code	Non-Standard	12/31/1969	12/30/2099	0	0	0	0	Condition	ICD10CM
	45550271	S72.326A	Nondisplaced transverse fracture of shaft of unspecified femur, initial encounter for closed fracture	7-char billing code	Non-Standard	12/31/1969	12/30/2099	0	0	0	0	Condition	ICD10CM
	45550270	S72.325S	Nondisplaced transverse fracture of shaft of left femur, sequela	7-char billing code	Non-Standard	12/31/1969	12/30/2099	0	0	0	0	Condition	ICD10CM
	45550269	S72.325N	Nondisplaced transverse fracture of shaft of left femur, subsequent encounter for open fracture type IIIA, IIIB, or IIIC with nonunion	7-char billing code	Non-Standard	12/31/1969	12/30/2099	0	0	0	0	Condition	ICD10CM
	45550268	S72.325F	Nondisplaced transverse fracture of shaft of left femur, subsequent encounter for open fracture type IIIA, IIIB, or IIIC with routine healing	7-char billing code	Non-Standard	12/31/1969	12/30/2099	0	0	0	0	Condition	ICD10CM
	45550267	S72.324P	Nondisplaced transverse fracture of shaft of right femur, subsequent encounter for closed fracture with malunion	7-char billing code	Non-Standard	12/31/1969	12/30/2099	0	0	0	0	Condition	ICD10CM
	45550266	S72.324N	Nondisplaced transverse fracture of shaft of right femur, subsequent encounter for open fracture type IIIA, IIIB, or IIIC with nonunion	7-char billing code	Non-Standard	12/31/1969	12/30/2099	0	0	0	0	Condition	ICD10CM
	45550265	S72.324G	Nondisplaced transverse fracture of shaft of right femur, subsequent encounter for closed fracture with delayed healing	7-char billing code	Non-Standard	12/31/1969	12/30/2099	0	0	0	0	Condition	ICD10CM
	45550264	S72.323H	Displaced transverse fracture of shaft of unspecified femur, subsequent encounter for open fracture type I or II with delayed healing	7-char billing code	Non-Standard	12/31/1969	12/30/2099	0	0	0	0	Condition	ICD10CM
	45550263	S72.322N	Displaced transverse fracture of shaft of left femur, subsequent encounter for open fracture type IIIA, IIIB, or IIIC with nonunion	7-char billing code	Non-Standard	12/31/1969	12/30/2099	0	0	0	0	Condition	ICD10CM
	45550262	S72.321Q	Displaced transverse fracture of shaft of right femur, subsequent encounter for open fracture type I or II with malunion	7-char billing code	Non-Standard	12/31/1969	12/30/2099	0	0	0	0	Condition	ICD10CM
	45550261	S72.321B	Displaced transverse fracture of shaft of right femur, initial encounter for open fracture type I or II	7-char billing code	Non-Standard	12/31/1969	12/30/2099	0	0	0	0	Condition	ICD10CM
	45550260	S72.309K	Unspecified fracture of shaft of unspecified femur, subsequent encounter for closed fracture with nonunion	7-char billing code	Non-Standard	12/31/1969	12/30/2099	0	0	0	0	Condition	ICD10CM
	45550259	S72.302R	Unspecified fracture of shaft of left femur, subsequent encounter for open fracture type IIIA, IIIB, or IIIC with malunion	7-char billing code	Non-Standard	12/31/1969	12/30/2099	0	0	0	0	Condition	ICD10CM
	45550258	S72.25XB	Nondisplaced subtrochanteric fracture of left femur, initial encounter for open fracture type I or II	7-char billing code	Non-Standard	12/31/1969	12/30/2099	0	0	0	0	Condition	ICD10CM
	45550257	S72.24XR	Nondisplaced subtrochanteric fracture of right femur, subsequent encounter for open fracture type IIIA, IIIB, or IIIC with malunion	7-char billing code	Non-Standard	12/31/1969	12/30/2099	0	0	0	0	Condition	ICD10CM
	45550256	S72.24XH	Nondisplaced subtrochanteric fracture of right femur, subsequent encounter for open fracture type I or II with delayed healing	7-char billing code	Non-Standard	12/31/1969	12/30/2099	0	0	0	0	Condition	ICD10CM
	45550255	S72.24XE	Nondisplaced subtrochanteric fracture of right femur, subsequent encounter for open fracture type I or II with routine healing	7-char billing code	Non-Standard	12/31/1969	12/30/2099	0	0	0	0	Condition	ICD10CM
	45550254	S72.22XJ	Displaced subtrochanteric fracture of left femur, subsequent encounter for open fracture type IIIA, IIIB, or IIIC with delayed healing	7-char billing code	Non-Standard	12/31/1969	12/30/2099	0	0	0	0	Condition	ICD10CM
	45550253	S72.21XS	Displaced subtrochanteric fracture of right femur, sequela	7-char billing code	Non-Standard	12/31/1969	12/30/2099	0	0	0	0	Condition	ICD10CM
	45550252	S72.21XH	Displaced subtrochanteric fracture of right femur, subsequent encounter for open fracture type I or II with delayed healing	7-char billing code	Non-Standard	12/31/1969	12/30/2099	0	0	0	0	Condition	ICD10CM
	45550250	S72.145S	Nondisplaced intertrochanteric fracture of left femur, sequela	7-char billing code	Non-Standard	12/31/1969	12/30/2099	0	0	0	0	Condition	ICD10CM
	45550249	S72.136G	Nondisplaced apophyseal fracture of unspecified femur, subsequent encounter for closed fracture with delayed healing	7-char billing code	Non-Standard	12/31/1969	12/30/2099	0	0	0	0	Condition	ICD10CM
	45550248	S72.136A	Nondisplaced apophyseal fracture of unspecified femur, initial encounter for closed fracture	7-char billing code	Non-Standard	12/31/1969	12/30/2099	0	0	0	0	Condition	ICD10CM
	45550245	S72.134K	Nondisplaced apophyseal fracture of right femur, subsequent encounter for closed fracture with nonunion	7-char billing code	Non-Standard	12/31/1969	12/30/2099	0	0	0	0	Condition	ICD10CM
	45550242	S72.131D	Displaced apophyseal fracture of right femur, subsequent encounter for closed fracture with routine healing	7-char billing code	Non-Standard	12/31/1969	12/30/2099	0	0	0	0	Condition	ICD10CM
	45550233	S72.109G	Unspecified trochanteric fracture of unspecified femur, subsequent encounter for closed fracture with delayed healing	7-char billing code	Non-Standard	12/31/1969	12/30/2099	0	0	0	0	Condition	ICD10CM
	45550232	S72.109A	Unspecified trochanteric fracture of unspecified femur, initial encounter for closed fracture	7-char billing code	Non-Standard	12/31/1969	12/30/2099	0	0	0	0	Condition	ICD10CM
	45550231	S72.102P	Unspecified trochanteric fracture of left femur, subsequent encounter for closed fracture with malunion	7-char billing code	Non-Standard	12/31/1969	12/30/2099	0	0	0	0	Condition	ICD10CM
	45550230	S72.102A	Unspecified trochanteric fracture of left femur, initial encounter for closed fracture	7-char billing code	Non-Standard	12/31/1969	12/30/2099	0	0	0	0	Condition	ICD10CM
	45550229	S72.099D	Other fracture of head and neck of unspecified femur, subsequent encounter for closed fracture with routine healing	7-char billing code	Non-Standard	12/31/1969	12/30/2099	0	0	0	0	Condition	ICD10CM
	45550228	S72.099C	Other fracture of head and neck of unspecified femur, initial encounter for open fracture type IIIA, IIIB, or IIIC	7-char billing code	Non-Standard	12/31/1969	12/30/2099	0	0	0	0	Condition	ICD10CM
	45550227	S72.092J	Other fracture of head and neck of left femur, subsequent encounter for open fracture type IIIA, IIIB, or IIIC with delayed healing	7-char billing code	Non-Standard	12/31/1969	12/30/2099	0	0	0	0	Condition	ICD10CM
	45550226	S72.091B	Other fracture of head and neck of right femur, initial encounter for open fracture type I or II	7-char billing code	Non-Standard	12/31/1969	12/30/2099	0	0	0	0	Condition	ICD10CM
	45550225	S72.066S	Nondisplaced articular fracture of head of unspecified femur, sequela	7-char billing code	Non-Standard	12/31/1969	12/30/2099	0	0	0	0	Condition	ICD10CM
	45550217	S72.046P	Nondisplaced fracture of base of neck of unspecified femur, subsequent encounter for closed fracture with malunion	7-char billing code	Non-Standard	12/31/1969	12/30/2099	0	0	0	0	Condition	ICD10CM
	45550216	S72.046K	Nondisplaced fracture of base of neck of unspecified femur, subsequent encounter for closed fracture with nonunion	7-char billing code	Non-Standard	12/31/1969	12/30/2099	0	0	0	0	Condition	ICD10CM
	45550215	S72.044A	Nondisplaced fracture of base of neck of right femur, initial encounter for closed fracture	7-char billing code	Non-Standard	12/31/1969	12/30/2099	0	0	0	0	Condition	ICD10CM
	45550214	S72.042Q	Displaced fracture of base of neck of left femur, subsequent encounter for open fracture type I or II with malunion	7-char billing code	Non-Standard	12/31/1969	12/30/2099	0	0	0	0	Condition	ICD10CM
	45550213	S72.041E	Displaced fracture of base of neck of right femur, subsequent encounter for open fracture type I or II with routine healing	7-char billing code	Non-Standard	12/31/1969	12/30/2099	0	0	0	0	Condition	ICD10CM
	45550209	S72.025P	Nondisplaced fracture of epiphysis (separation) (upper) of left femur, subsequent encounter for closed fracture with malunion	7-char billing code	Non-Standard	12/31/1969	12/30/2099	0	0	0	0	Condition	ICD10CM
	45550207	S72.012J	Unspecified intracapsular fracture of left femur, subsequent encounter for open fracture type IIIA, IIIB, or IIIC with delayed healing	7-char billing code	Non-Standard	12/31/1969	12/30/2099	0	0	0	0	Condition	ICD10CM
	45550206	S72.012F	Unspecified intracapsular fracture of left femur, subsequent encounter for open fracture type IIIA, IIIB, or IIIC with routine healing	7-char billing code	Non-Standard	12/31/1969	12/30/2099	0	0	0	0	Condition	ICD10CM
	45550205	S72.011M	Unspecified intracapsular fracture of right femur, subsequent encounter for open fracture type I or II with nonunion	7-char billing code	Non-Standard	12/31/1969	12/30/2099	0	0	0	0	Condition	ICD10CM
	45550204	S72.011G	Unspecified intracapsular fracture of right femur, subsequent encounter for closed fracture with delayed healing	7-char billing code	Non-Standard	12/31/1969	12/30/2099	0	0	0	0	Condition	ICD10CM
	45550203	S72.009G	Fracture of unspecified part of neck of unspecified femur, subsequent encounter for closed fracture with delayed healing	7-char billing code	Non-Standard	12/31/1969	12/30/2099	0	0	0	0	Condition	ICD10CM
	45550201	S72.001B	Fracture of unspecified part of neck of right femur, initial encounter for open fracture type I or II	7-char billing code	Non-Standard	12/31/1969	12/30/2099	0	0	0	0	Condition	ICD10CM
	45550072	S62.90XS	Unspecified fracture of unspecified wrist and hand, sequela	7-char billing code	Non-Standard	12/31/1969	12/30/2099	0	0	0	0	Condition	ICD10CM
	45550070	S62.665S	Nondisplaced fracture of distal phalanx of left ring finger, sequela	7-char billing code	Non-Standard	12/31/1969	12/30/2099	0	0	0	0	Condition	ICD10CM
	45550066	S62.657S	Nondisplaced fracture of middle phalanx of left little finger, sequela	7-char billing code	Non-Standard	12/31/1969	12/30/2099	0	0	0	0	Condition	ICD10CM
	45550051	S62.625S	Displaced fracture of middle phalanx of left ring finger, sequela	7-char billing code	Non-Standard	12/31/1969	12/30/2099	0	0	0	0	Condition	ICD10CM
	45550048	S62.618S	Displaced fracture of proximal phalanx of other finger, sequela	7-char billing code	Non-Standard	12/31/1969	12/30/2099	0	0	0	0	Condition	ICD10CM
	45550045	S62.608S	Fracture of unspecified phalanx of other finger, sequela	7-char billing code	Non-Standard	12/31/1969	12/30/2099	0	0	0	0	Condition	ICD10CM
	45550033	S62.361S	Nondisplaced fracture of neck of second metacarpal bone, left hand, sequela	7-char billing code	Non-Standard	12/31/1969	12/30/2099	0	0	0	0	Condition	ICD10CM
	45550031	S62.358S	Nondisplaced fracture of shaft of other metacarpal bone, sequela	7-char billing code	Non-Standard	12/31/1969	12/30/2099	0	0	0	0	Condition	ICD10CM
	45550030	S62.357S	Nondisplaced fracture of shaft of fifth metacarpal bone, left hand, sequela	7-char billing code	Non-Standard	12/31/1969	12/30/2099	0	0	0	0	Condition	ICD10CM
	45550027	S62.352S	Nondisplaced fracture of shaft of third metacarpal bone, right hand, sequela	7-char billing code	Non-Standard	12/31/1969	12/30/2099	0	0	0	0	Condition	ICD10CM
	45550023	S62.335S	Displaced fracture of neck of fourth metacarpal bone, left hand, sequela	7-char billing code	Non-Standard	12/31/1969	12/30/2099	0	0	0	0	Condition	ICD10CM
	45550020	S62.327S	Displaced fracture of shaft of fifth metacarpal bone, left hand, sequela	7-char billing code	Non-Standard	12/31/1969	12/30/2099	0	0	0	0	Condition	ICD10CM
	45550000	S62.201S	Unspecified fracture of first metacarpal bone, right hand, sequela	7-char billing code	Non-Standard	12/31/1969	12/30/2099	0	0	0	0	Condition	ICD10CM
	45549999	S62.184S	Nondisplaced fracture of trapezoid [smaller multangular], right wrist, sequela	7-char billing code	Non-Standard	12/31/1969	12/30/2099	0	0	0	0	Condition	ICD10CM
	45549997	S62.181S	Displaced fracture of trapezoid [smaller multangular], right wrist, sequela	7-char billing code	Non-Standard	12/31/1969	12/30/2099	0	0	0	0	Condition	ICD10CM
	45549996	S62.175A	Nondisplaced fracture of trapezium [larger multangular], left wrist, initial encounter for closed fracture	7-char billing code	Non-Standard	12/31/1969	12/30/2099	0	0	0	0	Condition	ICD10CM
	45549995	S62.172A	Displaced fracture of trapezium [larger multangular], left wrist, initial encounter for closed fracture	7-char billing code	Non-Standard	12/31/1969	12/30/2099	0	0	0	0	Condition	ICD10CM
	45549994	S62.171S	Displaced fracture of trapezium [larger multangular], right wrist, sequela	7-char billing code	Non-Standard	12/31/1969	12/30/2099	0	0	0	0	Condition	ICD10CM
	45549989	S62.152S	Displaced fracture of hook process of hamate [unciform] bone, left wrist, sequela	7-char billing code	Non-Standard	12/31/1969	12/30/2099	0	0	0	0	Condition	ICD10CM
	45549987	S62.145A	Nondisplaced fracture of body of hamate [unciform] bone, left wrist, initial encounter for closed fracture	7-char billing code	Non-Standard	12/31/1969	12/30/2099	0	0	0	0	Condition	ICD10CM
	45549985	S62.144A	Nondisplaced fracture of body of hamate [unciform] bone, right wrist, initial encounter for closed fracture	7-char billing code	Non-Standard	12/31/1969	12/30/2099	0	0	0	0	Condition	ICD10CM
	45549984	S62.141S	Displaced fracture of body of hamate [unciform] bone, right wrist, sequela	7-char billing code	Non-Standard	12/31/1969	12/30/2099	0	0	0	0	Condition	ICD10CM
	45549983	S62.135S	Nondisplaced fracture of capitate [os magnum] bone, left wrist, sequela	7-char billing code	Non-Standard	12/31/1969	12/30/2099	0	0	0	0	Condition	ICD10CM
	45549979	S62.132S	Displaced fracture of capitate [os magnum] bone, left wrist, sequela	7-char billing code	Non-Standard	12/31/1969	12/30/2099	0	0	0	0	Condition	ICD10CM
	45549978	S62.123P	Displaced fracture of lunate [semilunar], unspecified wrist, subsequent encounter for fracture with malunion	7-char billing code	Non-Standard	12/31/1969	12/30/2099	0	0	0	0	Condition	ICD10CM
	45549977	S62.123K	Displaced fracture of lunate [semilunar], unspecified wrist, subsequent encounter for fracture with nonunion	7-char billing code	Non-Standard	12/31/1969	12/30/2099	0	0	0	0	Condition	ICD10CM
	45549976	S62.123G	Displaced fracture of lunate [semilunar], unspecified wrist, subsequent encounter for fracture with delayed healing	7-char billing code	Non-Standard	12/31/1969	12/30/2099	0	0	0	0	Condition	ICD10CM
	45549975	S62.122P	Displaced fracture of lunate [semilunar], left wrist, subsequent encounter for fracture with malunion	7-char billing code	Non-Standard	12/31/1969	12/30/2099	0	0	0	0	Condition	ICD10CM
	45549974	S62.114S	Nondisplaced fracture of triquetrum [cuneiform] bone, right wrist, sequela	7-char billing code	Non-Standard	12/31/1969	12/30/2099	0	0	0	0	Condition	ICD10CM
	45549973	S62.114K	Nondisplaced fracture of triquetrum [cuneiform] bone, right wrist, subsequent encounter for fracture with nonunion	7-char billing code	Non-Standard	12/31/1969	12/30/2099	0	0	0	0	Condition	ICD10CM
	45549972	S62.112A	Displaced fracture of triquetrum [cuneiform] bone, left wrist, initial encounter for closed fracture	7-char billing code	Non-Standard	12/31/1969	12/30/2099	0	0	0	0	Condition	ICD10CM
	45549970	S62.101S	Fracture of unspecified carpal bone, right wrist, sequela	7-char billing code	Non-Standard	12/31/1969	12/30/2099	0	0	0	0	Condition	ICD10CM
	45549967	S62.031A	Displaced fracture of proximal third of navicular [scaphoid] bone of right wrist, initial encounter for closed fracture	7-char billing code	Non-Standard	12/31/1969	12/30/2099	0	0	0	0	Condition	ICD10CM
	45549966	S62.026S	Nondisplaced fracture of middle third of navicular [scaphoid] bone of unspecified wrist, sequela	7-char billing code	Non-Standard	12/31/1969	12/30/2099	0	0	0	0	Condition	ICD10CM
	45549965	S62.026A	Nondisplaced fracture of middle third of navicular [scaphoid] bone of unspecified wrist, initial encounter for closed fracture	7-char billing code	Non-Standard	12/31/1969	12/30/2099	0	0	0	0	Condition	ICD10CM
	45549964	S62.023D	Displaced fracture of middle third of navicular [scaphoid] bone of unspecified wrist, subsequent encounter for fracture with routine healing	7-char billing code	Non-Standard	12/31/1969	12/30/2099	0	0	0	0	Condition	ICD10CM
	45549963	S62.021P	Displaced fracture of middle third of navicular [scaphoid] bone of right wrist, subsequent encounter for fracture with malunion	7-char billing code	Non-Standard	12/31/1969	12/30/2099	0	0	0	0	Condition	ICD10CM
	45549962	S62.021D	Displaced fracture of middle third of navicular [scaphoid] bone of right wrist, subsequent encounter for fracture with routine healing	7-char billing code	Non-Standard	12/31/1969	12/30/2099	0	0	0	0	Condition	ICD10CM
	45549961	S62.015G	Nondisplaced fracture of distal pole of navicular [scaphoid] bone of left wrist, subsequent encounter for fracture with delayed healing	7-char billing code	Non-Standard	12/31/1969	12/30/2099	0	0	0	0	Condition	ICD10CM
	45549960	S62.014P	Nondisplaced fracture of distal pole of navicular [scaphoid] bone of right wrist, subsequent encounter for fracture with malunion	7-char billing code	Non-Standard	12/31/1969	12/30/2099	0	0	0	0	Condition	ICD10CM
	45549958	S62.013G	Displaced fracture of distal pole of navicular [scaphoid] bone of unspecified wrist, subsequent encounter for fracture with delayed healing	7-char billing code	Non-Standard	12/31/1969	12/30/2099	0	0	0	0	Condition	ICD10CM
	45548559	M84.651D	Pathological fracture in other disease, right femur, subsequent encounter for fracture with routine healing	7-char billing code	Non-Standard	12/31/1969	12/30/2099	0	0	0	0	Condition	ICD10CM
	45548547	M84.541S	Pathological fracture in neoplastic disease, right hand, sequela	7-char billing code	Non-Standard	12/31/1969	12/30/2099	0	0	0	0	Condition	ICD10CM
	45548538	M84.453K	Pathological fracture, unspecified femur, subsequent encounter for fracture with nonunion	7-char billing code	Non-Standard	12/31/1969	12/30/2099	0	0	0	0	Condition	ICD10CM
	45548509	M80.059S	Age-related osteoporosis with current pathological fracture, unspecified femur, sequela	7-char billing code	Non-Standard	12/31/1969	12/30/2099	0	0	0	0	Condition	ICD10CM
	45545615	S79.192G	Other physeal fracture of lower end of left femur, subsequent encounter for fracture with delayed healing	7-char billing code	Non-Standard	12/31/1969	12/30/2099	0	0	0	0	Condition	ICD10CM
	45545614	S79.149G	Salter-Harris Type IV physeal fracture of lower end of unspecified femur, subsequent encounter for fracture with delayed healing	7-char billing code	Non-Standard	12/31/1969	12/30/2099	0	0	0	0	Condition	ICD10CM
	45545613	S79.149D	Salter-Harris Type IV physeal fracture of lower end of unspecified femur, subsequent encounter for fracture with routine healing	7-char billing code	Non-Standard	12/31/1969	12/30/2099	0	0	0	0	Condition	ICD10CM
	45545612	S79.142G	Salter-Harris Type IV physeal fracture of lower end of left femur, subsequent encounter for fracture with delayed healing	7-char billing code	Non-Standard	12/31/1969	12/30/2099	0	0	0	0	Condition	ICD10CM
	45545611	S79.111S	Salter-Harris Type I physeal fracture of lower end of right femur, sequela	7-char billing code	Non-Standard	12/31/1969	12/30/2099	0	0	0	0	Condition	ICD10CM
	45545610	S79.111K	Salter-Harris Type I physeal fracture of lower end of right femur, subsequent encounter for fracture with nonunion	7-char billing code	Non-Standard	12/31/1969	12/30/2099	0	0	0	0	Condition	ICD10CM
	45545609	S79.102K	Unspecified physeal fracture of lower end of left femur, subsequent encounter for fracture with nonunion	7-char billing code	Non-Standard	12/31/1969	12/30/2099	0	0	0	0	Condition	ICD10CM
	45545608	S79.102G	Unspecified physeal fracture of lower end of left femur, subsequent encounter for fracture with delayed healing	7-char billing code	Non-Standard	12/31/1969	12/30/2099	0	0	0	0	Condition	ICD10CM
	45545607	S79.099G	Other physeal fracture of upper end of unspecified femur, subsequent encounter for fracture with delayed healing	7-char billing code	Non-Standard	12/31/1969	12/30/2099	0	0	0	0	Condition	ICD10CM
	45545606	S79.091G	Other physeal fracture of upper end of right femur, subsequent encounter for fracture with delayed healing	7-char billing code	Non-Standard	12/31/1969	12/30/2099	0	0	0	0	Condition	ICD10CM
	45545605	S79.009S	Unspecified physeal fracture of upper end of unspecified femur, sequela	7-char billing code	Non-Standard	12/31/1969	12/30/2099	0	0	0	0	Condition	ICD10CM
	45545604	S79.009G	Unspecified physeal fracture of upper end of unspecified femur, subsequent encounter for fracture with delayed healing	7-char billing code	Non-Standard	12/31/1969	12/30/2099	0	0	0	0	Condition	ICD10CM
	45545563	S72.92XA	Unspecified fracture of left femur, initial encounter for closed fracture	7-char billing code	Non-Standard	12/31/1969	12/30/2099	0	0	0	0	Condition	ICD10CM
	45545562	S72.90XG	Unspecified fracture of unspecified femur, subsequent encounter for closed fracture with delayed healing	7-char billing code	Non-Standard	12/31/1969	12/30/2099	0	0	0	0	Condition	ICD10CM
	45545561	S72.90XD	Unspecified fracture of unspecified femur, subsequent encounter for closed fracture with routine healing	7-char billing code	Non-Standard	12/31/1969	12/30/2099	0	0	0	0	Condition	ICD10CM
	45545560	S72.8X2K	Other fracture of left femur, subsequent encounter for closed fracture with nonunion	7-char billing code	Non-Standard	12/31/1969	12/30/2099	0	0	0	0	Condition	ICD10CM
	45545559	S72.8X2J	Other fracture of left femur, subsequent encounter for open fracture type IIIA, IIIB, or IIIC with delayed healing	7-char billing code	Non-Standard	12/31/1969	12/30/2099	0	0	0	0	Condition	ICD10CM
	45545558	S72.8X1C	Other fracture of right femur, initial encounter for open fracture type IIIA, IIIB, or IIIC	7-char billing code	Non-Standard	12/31/1969	12/30/2099	0	0	0	0	Condition	ICD10CM
	45545557	S72.492S	Other fracture of lower end of left femur, sequela	7-char billing code	Non-Standard	12/31/1969	12/30/2099	0	0	0	0	Condition	ICD10CM
	45545556	S72.492A	Other fracture of lower end of left femur, initial encounter for closed fracture	7-char billing code	Non-Standard	12/31/1969	12/30/2099	0	0	0	0	Condition	ICD10CM
	45545555	S72.479G	Torus fracture of lower end of unspecified femur, subsequent encounter for fracture with delayed healing	7-char billing code	Non-Standard	12/31/1969	12/30/2099	0	0	0	0	Condition	ICD10CM
	45545554	S72.464R	Nondisplaced supracondylar fracture with intracondylar extension of lower end of right femur, subsequent encounter for open fracture type IIIA, IIIB, or IIIC with malunion	7-char billing code	Non-Standard	12/31/1969	12/30/2099	0	0	0	0	Condition	ICD10CM
	45545553	S72.464J	Nondisplaced supracondylar fracture with intracondylar extension of lower end of right femur, subsequent encounter for open fracture type IIIA, IIIB, or IIIC with delayed healing	7-char billing code	Non-Standard	12/31/1969	12/30/2099	0	0	0	0	Condition	ICD10CM
	45545552	S72.463E	Displaced supracondylar fracture with intracondylar extension of lower end of unspecified femur, subsequent encounter for open fracture type I or II with routine healing	7-char billing code	Non-Standard	12/31/1969	12/30/2099	0	0	0	0	Condition	ICD10CM
	45545551	S72.462N	Displaced supracondylar fracture with intracondylar extension of lower end of left femur, subsequent encounter for open fracture type IIIA, IIIB, or IIIC with nonunion	7-char billing code	Non-Standard	12/31/1969	12/30/2099	0	0	0	0	Condition	ICD10CM
	45545550	S72.462M	Displaced supracondylar fracture with intracondylar extension of lower end of left femur, subsequent encounter for open fracture type I or II with nonunion	7-char billing code	Non-Standard	12/31/1969	12/30/2099	0	0	0	0	Condition	ICD10CM
	45545549	S72.462E	Displaced supracondylar fracture with intracondylar extension of lower end of left femur, subsequent encounter for open fracture type I or II with routine healing	7-char billing code	Non-Standard	12/31/1969	12/30/2099	0	0	0	0	Condition	ICD10CM
	45545548	S72.461Q	Displaced supracondylar fracture with intracondylar extension of lower end of right femur, subsequent encounter for open fracture type I or II with malunion	7-char billing code	Non-Standard	12/31/1969	12/30/2099	0	0	0	0	Condition	ICD10CM
	45545547	S72.461G	Displaced supracondylar fracture with intracondylar extension of lower end of right femur, subsequent encounter for closed fracture with delayed healing	7-char billing code	Non-Standard	12/31/1969	12/30/2099	0	0	0	0	Condition	ICD10CM
	45545546	S72.456C	Nondisplaced supracondylar fracture without intracondylar extension of lower end of unspecified femur, initial encounter for open fracture type IIIA, IIIB, or IIIC	7-char billing code	Non-Standard	12/31/1969	12/30/2099	0	0	0	0	Condition	ICD10CM
	45545545	S72.456B	Nondisplaced supracondylar fracture without intracondylar extension of lower end of unspecified femur, initial encounter for open fracture type I or II	7-char billing code	Non-Standard	12/31/1969	12/30/2099	0	0	0	0	Condition	ICD10CM
	45545544	S72.455P	Nondisplaced supracondylar fracture without intracondylar extension of lower end of left femur, subsequent encounter for closed fracture with malunion	7-char billing code	Non-Standard	12/31/1969	12/30/2099	0	0	0	0	Condition	ICD10CM
	45545543	S72.455K	Nondisplaced supracondylar fracture without intracondylar extension of lower end of left femur, subsequent encounter for closed fracture with nonunion	7-char billing code	Non-Standard	12/31/1969	12/30/2099	0	0	0	0	Condition	ICD10CM
	45545542	S72.453C	Displaced supracondylar fracture without intracondylar extension of lower end of unspecified femur, initial encounter for open fracture type IIIA, IIIB, or IIIC	7-char billing code	Non-Standard	12/31/1969	12/30/2099	0	0	0	0	Condition	ICD10CM
	45545541	S72.452B	Displaced supracondylar fracture without intracondylar extension of lower end of left femur, initial encounter for open fracture type I or II	7-char billing code	Non-Standard	12/31/1969	12/30/2099	0	0	0	0	Condition	ICD10CM
	45545540	S72.451H	Displaced supracondylar fracture without intracondylar extension of lower end of right femur, subsequent encounter for open fracture type I or II with delayed healing	7-char billing code	Non-Standard	12/31/1969	12/30/2099	0	0	0	0	Condition	ICD10CM
	45545536	S72.441S	Displaced fracture of lower epiphysis (separation) of right femur, sequela	7-char billing code	Non-Standard	12/31/1969	12/30/2099	0	0	0	0	Condition	ICD10CM
	45545535	S72.441P	Displaced fracture of lower epiphysis (separation) of right femur, subsequent encounter for closed fracture with malunion	7-char billing code	Non-Standard	12/31/1969	12/30/2099	0	0	0	0	Condition	ICD10CM
	45545528	S72.431G	Displaced fracture of medial condyle of right femur, subsequent encounter for closed fracture with delayed healing	7-char billing code	Non-Standard	12/31/1969	12/30/2099	0	0	0	0	Condition	ICD10CM
	45545526	S72.425K	Nondisplaced fracture of lateral condyle of left femur, subsequent encounter for closed fracture with nonunion	7-char billing code	Non-Standard	12/31/1969	12/30/2099	0	0	0	0	Condition	ICD10CM
	45545522	S72.422D	Displaced fracture of lateral condyle of left femur, subsequent encounter for closed fracture with routine healing	7-char billing code	Non-Standard	12/31/1969	12/30/2099	0	0	0	0	Condition	ICD10CM
	45545521	S72.421P	Displaced fracture of lateral condyle of right femur, subsequent encounter for closed fracture with malunion	7-char billing code	Non-Standard	12/31/1969	12/30/2099	0	0	0	0	Condition	ICD10CM
	45545520	S72.416R	Nondisplaced unspecified condyle fracture of lower end of unspecified femur, subsequent encounter for open fracture type IIIA, IIIB, or IIIC with malunion	7-char billing code	Non-Standard	12/31/1969	12/30/2099	0	0	0	0	Condition	ICD10CM
	45545519	S72.413K	Displaced unspecified condyle fracture of lower end of unspecified femur, subsequent encounter for closed fracture with nonunion	7-char billing code	Non-Standard	12/31/1969	12/30/2099	0	0	0	0	Condition	ICD10CM
	45545518	S72.413B	Displaced unspecified condyle fracture of lower end of unspecified femur, initial encounter for open fracture type I or II	7-char billing code	Non-Standard	12/31/1969	12/30/2099	0	0	0	0	Condition	ICD10CM
	45545517	S72.411M	Displaced unspecified condyle fracture of lower end of right femur, subsequent encounter for open fracture type I or II with nonunion	7-char billing code	Non-Standard	12/31/1969	12/30/2099	0	0	0	0	Condition	ICD10CM
	45545516	S72.409E	Unspecified fracture of lower end of unspecified femur, subsequent encounter for open fracture type I or II with routine healing	7-char billing code	Non-Standard	12/31/1969	12/30/2099	0	0	0	0	Condition	ICD10CM
	45545515	S72.401N	Unspecified fracture of lower end of right femur, subsequent encounter for open fracture type IIIA, IIIB, or IIIC with nonunion	7-char billing code	Non-Standard	12/31/1969	12/30/2099	0	0	0	0	Condition	ICD10CM
	45545514	S72.365D	Nondisplaced segmental fracture of shaft of left femur, subsequent encounter for closed fracture with routine healing	7-char billing code	Non-Standard	12/31/1969	12/30/2099	0	0	0	0	Condition	ICD10CM
	45545513	S72.362B	Displaced segmental fracture of shaft of left femur, initial encounter for open fracture type I or II	7-char billing code	Non-Standard	12/31/1969	12/30/2099	0	0	0	0	Condition	ICD10CM
	45545512	S72.356R	Nondisplaced comminuted fracture of shaft of unspecified femur, subsequent encounter for open fracture type IIIA, IIIB, or IIIC with malunion	7-char billing code	Non-Standard	12/31/1969	12/30/2099	0	0	0	0	Condition	ICD10CM
	45545511	S72.356H	Nondisplaced comminuted fracture of shaft of unspecified femur, subsequent encounter for open fracture type I or II with delayed healing	7-char billing code	Non-Standard	12/31/1969	12/30/2099	0	0	0	0	Condition	ICD10CM
	45545510	S72.356B	Nondisplaced comminuted fracture of shaft of unspecified femur, initial encounter for open fracture type I or II	7-char billing code	Non-Standard	12/31/1969	12/30/2099	0	0	0	0	Condition	ICD10CM
	45545509	S72.355G	Nondisplaced comminuted fracture of shaft of left femur, subsequent encounter for closed fracture with delayed healing	7-char billing code	Non-Standard	12/31/1969	12/30/2099	0	0	0	0	Condition	ICD10CM
	45545508	S72.354K	Nondisplaced comminuted fracture of shaft of right femur, subsequent encounter for closed fracture with nonunion	7-char billing code	Non-Standard	12/31/1969	12/30/2099	0	0	0	0	Condition	ICD10CM
	45545507	S72.354G	Nondisplaced comminuted fracture of shaft of right femur, subsequent encounter for closed fracture with delayed healing	7-char billing code	Non-Standard	12/31/1969	12/30/2099	0	0	0	0	Condition	ICD10CM
	45545506	S72.353S	Displaced comminuted fracture of shaft of unspecified femur, sequela	7-char billing code	Non-Standard	12/31/1969	12/30/2099	0	0	0	0	Condition	ICD10CM
	45545505	S72.353J	Displaced comminuted fracture of shaft of unspecified femur, subsequent encounter for open fracture type IIIA, IIIB, or IIIC with delayed healing	7-char billing code	Non-Standard	12/31/1969	12/30/2099	0	0	0	0	Condition	ICD10CM
	45545504	S72.353A	Displaced comminuted fracture of shaft of unspecified femur, initial encounter for closed fracture	7-char billing code	Non-Standard	12/31/1969	12/30/2099	0	0	0	0	Condition	ICD10CM
	45545503	S72.352H	Displaced comminuted fracture of shaft of left femur, subsequent encounter for open fracture type I or II with delayed healing	7-char billing code	Non-Standard	12/31/1969	12/30/2099	0	0	0	0	Condition	ICD10CM
	45545502	S72.352E	Displaced comminuted fracture of shaft of left femur, subsequent encounter for open fracture type I or II with routine healing	7-char billing code	Non-Standard	12/31/1969	12/30/2099	0	0	0	0	Condition	ICD10CM
	45545501	S72.345H	Nondisplaced spiral fracture of shaft of left femur, subsequent encounter for open fracture type I or II with delayed healing	7-char billing code	Non-Standard	12/31/1969	12/30/2099	0	0	0	0	Condition	ICD10CM
	45545500	S72.344P	Nondisplaced spiral fracture of shaft of right femur, subsequent encounter for closed fracture with malunion	7-char billing code	Non-Standard	12/31/1969	12/30/2099	0	0	0	0	Condition	ICD10CM
	45545499	S72.344M	Nondisplaced spiral fracture of shaft of right femur, subsequent encounter for open fracture type I or II with nonunion	7-char billing code	Non-Standard	12/31/1969	12/30/2099	0	0	0	0	Condition	ICD10CM
	45545498	S72.344B	Nondisplaced spiral fracture of shaft of right femur, initial encounter for open fracture type I or II	7-char billing code	Non-Standard	12/31/1969	12/30/2099	0	0	0	0	Condition	ICD10CM
	45545497	S72.342S	Displaced spiral fracture of shaft of left femur, sequela	7-char billing code	Non-Standard	12/31/1969	12/30/2099	0	0	0	0	Condition	ICD10CM
	45545496	S72.341E	Displaced spiral fracture of shaft of right femur, subsequent encounter for open fracture type I or II with routine healing	7-char billing code	Non-Standard	12/31/1969	12/30/2099	0	0	0	0	Condition	ICD10CM
	45545495	S72.341D	Displaced spiral fracture of shaft of right femur, subsequent encounter for closed fracture with routine healing	7-char billing code	Non-Standard	12/31/1969	12/30/2099	0	0	0	0	Condition	ICD10CM
	45545494	S72.336D	Nondisplaced oblique fracture of shaft of unspecified femur, subsequent encounter for closed fracture with routine healing	7-char billing code	Non-Standard	12/31/1969	12/30/2099	0	0	0	0	Condition	ICD10CM
	45545493	S72.335N	Nondisplaced oblique fracture of shaft of left femur, subsequent encounter for open fracture type IIIA, IIIB, or IIIC with nonunion	7-char billing code	Non-Standard	12/31/1969	12/30/2099	0	0	0	0	Condition	ICD10CM
	45545492	S72.335J	Nondisplaced oblique fracture of shaft of left femur, subsequent encounter for open fracture type IIIA, IIIB, or IIIC with delayed healing	7-char billing code	Non-Standard	12/31/1969	12/30/2099	0	0	0	0	Condition	ICD10CM
	45545491	S72.334G	Nondisplaced oblique fracture of shaft of right femur, subsequent encounter for closed fracture with delayed healing	7-char billing code	Non-Standard	12/31/1969	12/30/2099	0	0	0	0	Condition	ICD10CM
	45545490	S72.333A	Displaced oblique fracture of shaft of unspecified femur, initial encounter for closed fracture	7-char billing code	Non-Standard	12/31/1969	12/30/2099	0	0	0	0	Condition	ICD10CM
	45545489	S72.332P	Displaced oblique fracture of shaft of left femur, subsequent encounter for closed fracture with malunion	7-char billing code	Non-Standard	12/31/1969	12/30/2099	0	0	0	0	Condition	ICD10CM
	45545488	S72.332N	Displaced oblique fracture of shaft of left femur, subsequent encounter for open fracture type IIIA, IIIB, or IIIC with nonunion	7-char billing code	Non-Standard	12/31/1969	12/30/2099	0	0	0	0	Condition	ICD10CM
	45545487	S72.326K	Nondisplaced transverse fracture of shaft of unspecified femur, subsequent encounter for closed fracture with nonunion	7-char billing code	Non-Standard	12/31/1969	12/30/2099	0	0	0	0	Condition	ICD10CM
	45545486	S72.325B	Nondisplaced transverse fracture of shaft of left femur, initial encounter for open fracture type I or II	7-char billing code	Non-Standard	12/31/1969	12/30/2099	0	0	0	0	Condition	ICD10CM
	45545485	S72.324D	Nondisplaced transverse fracture of shaft of right femur, subsequent encounter for closed fracture with routine healing	7-char billing code	Non-Standard	12/31/1969	12/30/2099	0	0	0	0	Condition	ICD10CM
	45545484	S72.324A	Nondisplaced transverse fracture of shaft of right femur, initial encounter for closed fracture	7-char billing code	Non-Standard	12/31/1969	12/30/2099	0	0	0	0	Condition	ICD10CM
	45545483	S72.322Q	Displaced transverse fracture of shaft of left femur, subsequent encounter for open fracture type I or II with malunion	7-char billing code	Non-Standard	12/31/1969	12/30/2099	0	0	0	0	Condition	ICD10CM
	45545482	S72.321J	Displaced transverse fracture of shaft of right femur, subsequent encounter for open fracture type IIIA, IIIB, or IIIC with delayed healing	7-char billing code	Non-Standard	12/31/1969	12/30/2099	0	0	0	0	Condition	ICD10CM
	45545481	S72.321F	Displaced transverse fracture of shaft of right femur, subsequent encounter for open fracture type IIIA, IIIB, or IIIC with routine healing	7-char billing code	Non-Standard	12/31/1969	12/30/2099	0	0	0	0	Condition	ICD10CM
	45545480	S72.302P	Unspecified fracture of shaft of left femur, subsequent encounter for closed fracture with malunion	7-char billing code	Non-Standard	12/31/1969	12/30/2099	0	0	0	0	Condition	ICD10CM
	45545479	S72.301K	Unspecified fracture of shaft of right femur, subsequent encounter for closed fracture with nonunion	7-char billing code	Non-Standard	12/31/1969	12/30/2099	0	0	0	0	Condition	ICD10CM
	45545478	S72.25XJ	Nondisplaced subtrochanteric fracture of left femur, subsequent encounter for open fracture type IIIA, IIIB, or IIIC with delayed healing	7-char billing code	Non-Standard	12/31/1969	12/30/2099	0	0	0	0	Condition	ICD10CM
	45545477	S72.25XG	Nondisplaced subtrochanteric fracture of left femur, subsequent encounter for closed fracture with delayed healing	7-char billing code	Non-Standard	12/31/1969	12/30/2099	0	0	0	0	Condition	ICD10CM
	45545476	S72.24XP	Nondisplaced subtrochanteric fracture of right femur, subsequent encounter for closed fracture with malunion	7-char billing code	Non-Standard	12/31/1969	12/30/2099	0	0	0	0	Condition	ICD10CM
	45545475	S72.24XA	Nondisplaced subtrochanteric fracture of right femur, initial encounter for closed fracture	7-char billing code	Non-Standard	12/31/1969	12/30/2099	0	0	0	0	Condition	ICD10CM
	45545474	S72.22XM	Displaced subtrochanteric fracture of left femur, subsequent encounter for open fracture type I or II with nonunion	7-char billing code	Non-Standard	12/31/1969	12/30/2099	0	0	0	0	Condition	ICD10CM
	45545473	S72.22XG	Displaced subtrochanteric fracture of left femur, subsequent encounter for closed fracture with delayed healing	7-char billing code	Non-Standard	12/31/1969	12/30/2099	0	0	0	0	Condition	ICD10CM
	45545472	S72.21XN	Displaced subtrochanteric fracture of right femur, subsequent encounter for open fracture type IIIA, IIIB, or IIIC with nonunion	7-char billing code	Non-Standard	12/31/1969	12/30/2099	0	0	0	0	Condition	ICD10CM
	45545457	S72.116P	Nondisplaced fracture of greater trochanter of unspecified femur, subsequent encounter for closed fracture with malunion	7-char billing code	Non-Standard	12/31/1969	12/30/2099	0	0	0	0	Condition	ICD10CM
	45545455	S72.113S	Displaced fracture of greater trochanter of unspecified femur, sequela	7-char billing code	Non-Standard	12/31/1969	12/30/2099	0	0	0	0	Condition	ICD10CM
	45545452	S72.111D	Displaced fracture of greater trochanter of right femur, subsequent encounter for closed fracture with routine healing	7-char billing code	Non-Standard	12/31/1969	12/30/2099	0	0	0	0	Condition	ICD10CM
	45545445	S72.092C	Other fracture of head and neck of left femur, initial encounter for open fracture type IIIA, IIIB, or IIIC	7-char billing code	Non-Standard	12/31/1969	12/30/2099	0	0	0	0	Condition	ICD10CM
	45545443	S72.091C	Other fracture of head and neck of right femur, initial encounter for open fracture type IIIA, IIIB, or IIIC	7-char billing code	Non-Standard	12/31/1969	12/30/2099	0	0	0	0	Condition	ICD10CM
	45545441	S72.064S	Nondisplaced articular fracture of head of right femur, sequela	7-char billing code	Non-Standard	12/31/1969	12/30/2099	0	0	0	0	Condition	ICD10CM
	45545433	S72.059K	Unspecified fracture of head of unspecified femur, subsequent encounter for closed fracture with nonunion	7-char billing code	Non-Standard	12/31/1969	12/30/2099	0	0	0	0	Condition	ICD10CM
	45545429	S72.046Q	Nondisplaced fracture of base of neck of unspecified femur, subsequent encounter for open fracture type I or II with malunion	7-char billing code	Non-Standard	12/31/1969	12/30/2099	0	0	0	0	Condition	ICD10CM
	45545428	S72.045P	Nondisplaced fracture of base of neck of left femur, subsequent encounter for closed fracture with malunion	7-char billing code	Non-Standard	12/31/1969	12/30/2099	0	0	0	0	Condition	ICD10CM
	45545427	S72.045E	Nondisplaced fracture of base of neck of left femur, subsequent encounter for open fracture type I or II with routine healing	7-char billing code	Non-Standard	12/31/1969	12/30/2099	0	0	0	0	Condition	ICD10CM
	45545426	S72.044Q	Nondisplaced fracture of base of neck of right femur, subsequent encounter for open fracture type I or II with malunion	7-char billing code	Non-Standard	12/31/1969	12/30/2099	0	0	0	0	Condition	ICD10CM
	45545425	S72.041Q	Displaced fracture of base of neck of right femur, subsequent encounter for open fracture type I or II with malunion	7-char billing code	Non-Standard	12/31/1969	12/30/2099	0	0	0	0	Condition	ICD10CM
	45545424	S72.041K	Displaced fracture of base of neck of right femur, subsequent encounter for closed fracture with nonunion	7-char billing code	Non-Standard	12/31/1969	12/30/2099	0	0	0	0	Condition	ICD10CM
	45545422	S72.033D	Displaced midcervical fracture of unspecified femur, subsequent encounter for closed fracture with routine healing	7-char billing code	Non-Standard	12/31/1969	12/30/2099	0	0	0	0	Condition	ICD10CM
	45545421	S72.031S	Displaced midcervical fracture of right femur, sequela	7-char billing code	Non-Standard	12/31/1969	12/30/2099	0	0	0	0	Condition	ICD10CM
	45545416	S72.024A	Nondisplaced fracture of epiphysis (separation) (upper) of right femur, initial encounter for closed fracture	7-char billing code	Non-Standard	12/31/1969	12/30/2099	0	0	0	0	Condition	ICD10CM
	45545414	S72.019R	Unspecified intracapsular fracture of unspecified femur, subsequent encounter for open fracture type IIIA, IIIB, or IIIC with malunion	7-char billing code	Non-Standard	12/31/1969	12/30/2099	0	0	0	0	Condition	ICD10CM
	45545413	S72.019F	Unspecified intracapsular fracture of unspecified femur, subsequent encounter for open fracture type IIIA, IIIB, or IIIC with routine healing	7-char billing code	Non-Standard	12/31/1969	12/30/2099	0	0	0	0	Condition	ICD10CM
	45545412	S72.002K	Fracture of unspecified part of neck of left femur, subsequent encounter for closed fracture with nonunion	7-char billing code	Non-Standard	12/31/1969	12/30/2099	0	0	0	0	Condition	ICD10CM
	45545260	S62.664S	Nondisplaced fracture of distal phalanx of right ring finger, sequela	7-char billing code	Non-Standard	12/31/1969	12/30/2099	0	0	0	0	Condition	ICD10CM
	45545257	S62.662S	Nondisplaced fracture of distal phalanx of right middle finger, sequela	7-char billing code	Non-Standard	12/31/1969	12/30/2099	0	0	0	0	Condition	ICD10CM
	45545256	S62.661S	Nondisplaced fracture of distal phalanx of left index finger, sequela	7-char billing code	Non-Standard	12/31/1969	12/30/2099	0	0	0	0	Condition	ICD10CM
	45545236	S62.605S	Fracture of unspecified phalanx of left ring finger, sequela	7-char billing code	Non-Standard	12/31/1969	12/30/2099	0	0	0	0	Condition	ICD10CM
	45545234	S62.600S	Fracture of unspecified phalanx of right index finger, sequela	7-char billing code	Non-Standard	12/31/1969	12/30/2099	0	0	0	0	Condition	ICD10CM
	45545231	S62.525S	Nondisplaced fracture of distal phalanx of left thumb, sequela	7-char billing code	Non-Standard	12/31/1969	12/30/2099	0	0	0	0	Condition	ICD10CM
	45545216	S62.392S	Other fracture of third metacarpal bone, right hand, sequela	7-char billing code	Non-Standard	12/31/1969	12/30/2099	0	0	0	0	Condition	ICD10CM
	45545211	S62.365S	Nondisplaced fracture of neck of fourth metacarpal bone, left hand, sequela	7-char billing code	Non-Standard	12/31/1969	12/30/2099	0	0	0	0	Condition	ICD10CM
	45545210	S62.362S	Nondisplaced fracture of neck of third metacarpal bone, right hand, sequela	7-char billing code	Non-Standard	12/31/1969	12/30/2099	0	0	0	0	Condition	ICD10CM
	45545198	S62.328S	Displaced fracture of shaft of other metacarpal bone, sequela	7-char billing code	Non-Standard	12/31/1969	12/30/2099	0	0	0	0	Condition	ICD10CM
	45545183	S62.253S	Displaced fracture of neck of first metacarpal bone, unspecified hand, sequela	7-char billing code	Non-Standard	12/31/1969	12/30/2099	0	0	0	0	Condition	ICD10CM
	45545175	S62.176S	Nondisplaced fracture of trapezium [larger multangular], unspecified wrist, sequela	7-char billing code	Non-Standard	12/31/1969	12/30/2099	0	0	0	0	Condition	ICD10CM
	45545174	S62.176A	Nondisplaced fracture of trapezium [larger multangular], unspecified wrist, initial encounter for closed fracture	7-char billing code	Non-Standard	12/31/1969	12/30/2099	0	0	0	0	Condition	ICD10CM
	45545173	S62.175D	Nondisplaced fracture of trapezium [larger multangular], left wrist, subsequent encounter for fracture with routine healing	7-char billing code	Non-Standard	12/31/1969	12/30/2099	0	0	0	0	Condition	ICD10CM
	45545172	S62.174P	Nondisplaced fracture of trapezium [larger multangular], right wrist, subsequent encounter for fracture with malunion	7-char billing code	Non-Standard	12/31/1969	12/30/2099	0	0	0	0	Condition	ICD10CM
	45545170	S62.173P	Displaced fracture of trapezium [larger multangular], unspecified wrist, subsequent encounter for fracture with malunion	7-char billing code	Non-Standard	12/31/1969	12/30/2099	0	0	0	0	Condition	ICD10CM
	45545169	S62.173A	Displaced fracture of trapezium [larger multangular], unspecified wrist, initial encounter for closed fracture	7-char billing code	Non-Standard	12/31/1969	12/30/2099	0	0	0	0	Condition	ICD10CM
	45545168	S62.171A	Displaced fracture of trapezium [larger multangular], right wrist, initial encounter for closed fracture	7-char billing code	Non-Standard	12/31/1969	12/30/2099	0	0	0	0	Condition	ICD10CM
	45545167	S62.165A	Nondisplaced fracture of pisiform, left wrist, initial encounter for closed fracture	7-char billing code	Non-Standard	12/31/1969	12/30/2099	0	0	0	0	Condition	ICD10CM
	45545164	S62.156S	Nondisplaced fracture of hook process of hamate [unciform] bone, unspecified wrist, sequela	7-char billing code	Non-Standard	12/31/1969	12/30/2099	0	0	0	0	Condition	ICD10CM
	45545162	S62.154S	Nondisplaced fracture of hook process of hamate [unciform] bone, right wrist, sequela	7-char billing code	Non-Standard	12/31/1969	12/30/2099	0	0	0	0	Condition	ICD10CM
	45545159	S62.142S	Displaced fracture of body of hamate [unciform] bone, left wrist, sequela	7-char billing code	Non-Standard	12/31/1969	12/30/2099	0	0	0	0	Condition	ICD10CM
	45545157	S62.141A	Displaced fracture of body of hamate [unciform] bone, right wrist, initial encounter for closed fracture	7-char billing code	Non-Standard	12/31/1969	12/30/2099	0	0	0	0	Condition	ICD10CM
	45545155	S62.126G	Nondisplaced fracture of lunate [semilunar], unspecified wrist, subsequent encounter for fracture with delayed healing	7-char billing code	Non-Standard	12/31/1969	12/30/2099	0	0	0	0	Condition	ICD10CM
	45545154	S62.124A	Nondisplaced fracture of lunate [semilunar], right wrist, initial encounter for closed fracture	7-char billing code	Non-Standard	12/31/1969	12/30/2099	0	0	0	0	Condition	ICD10CM
	45545153	S62.116A	Nondisplaced fracture of triquetrum [cuneiform] bone, unspecified wrist, initial encounter for closed fracture	7-char billing code	Non-Standard	12/31/1969	12/30/2099	0	0	0	0	Condition	ICD10CM
	45545152	S62.114P	Nondisplaced fracture of triquetrum [cuneiform] bone, right wrist, subsequent encounter for fracture with malunion	7-char billing code	Non-Standard	12/31/1969	12/30/2099	0	0	0	0	Condition	ICD10CM
	45545151	S62.114G	Nondisplaced fracture of triquetrum [cuneiform] bone, right wrist, subsequent encounter for fracture with delayed healing	7-char billing code	Non-Standard	12/31/1969	12/30/2099	0	0	0	0	Condition	ICD10CM
	45545150	S62.114D	Nondisplaced fracture of triquetrum [cuneiform] bone, right wrist, subsequent encounter for fracture with routine healing	7-char billing code	Non-Standard	12/31/1969	12/30/2099	0	0	0	0	Condition	ICD10CM
	45545149	S62.036A	Nondisplaced fracture of proximal third of navicular [scaphoid] bone of unspecified wrist, initial encounter for closed fracture	7-char billing code	Non-Standard	12/31/1969	12/30/2099	0	0	0	0	Condition	ICD10CM
	45545148	S62.034G	Nondisplaced fracture of proximal third of navicular [scaphoid] bone of right wrist, subsequent encounter for fracture with delayed healing	7-char billing code	Non-Standard	12/31/1969	12/30/2099	0	0	0	0	Condition	ICD10CM
	45545147	S62.033P	Displaced fracture of proximal third of navicular [scaphoid] bone of unspecified wrist, subsequent encounter for fracture with malunion	7-char billing code	Non-Standard	12/31/1969	12/30/2099	0	0	0	0	Condition	ICD10CM
	45545146	S62.024P	Nondisplaced fracture of middle third of navicular [scaphoid] bone of right wrist, subsequent encounter for fracture with malunion	7-char billing code	Non-Standard	12/31/1969	12/30/2099	0	0	0	0	Condition	ICD10CM
	45545144	S62.015S	Nondisplaced fracture of distal pole of navicular [scaphoid] bone of left wrist, sequela	7-char billing code	Non-Standard	12/31/1969	12/30/2099	0	0	0	0	Condition	ICD10CM
	45545143	S62.015K	Nondisplaced fracture of distal pole of navicular [scaphoid] bone of left wrist, subsequent encounter for fracture with nonunion	7-char billing code	Non-Standard	12/31/1969	12/30/2099	0	0	0	0	Condition	ICD10CM
	45543761	M84.651G	Pathological fracture in other disease, right femur, subsequent encounter for fracture with delayed healing	7-char billing code	Non-Standard	12/31/1969	12/30/2099	0	0	0	0	Condition	ICD10CM
	45543746	M84.551A	Pathological fracture in neoplastic disease, right femur, initial encounter for fracture	7-char billing code	Non-Standard	12/31/1969	12/30/2099	0	0	0	0	Condition	ICD10CM
	45543735	M84.446S	Pathological fracture, unspecified finger(s), sequela	7-char billing code	Non-Standard	12/31/1969	12/30/2099	0	0	0	0	Condition	ICD10CM
	45543704	M80.842S	Other osteoporosis with current pathological fracture, left hand, sequela	7-char billing code	Non-Standard	12/31/1969	12/30/2099	0	0	0	0	Condition	ICD10CM
	45543696	M80.042S	Age-related osteoporosis with current pathological fracture, left hand, sequela	7-char billing code	Non-Standard	12/31/1969	12/30/2099	0	0	0	0	Condition	ICD10CM
	45540792	S79.191D	Other physeal fracture of lower end of right femur, subsequent encounter for fracture with routine healing	7-char billing code	Non-Standard	12/31/1969	12/30/2099	0	0	0	0	Condition	ICD10CM
	45540791	S79.141D	Salter-Harris Type IV physeal fracture of lower end of right femur, subsequent encounter for fracture with routine healing	7-char billing code	Non-Standard	12/31/1969	12/30/2099	0	0	0	0	Condition	ICD10CM
	45540790	S79.139P	Salter-Harris Type III physeal fracture of lower end of unspecified femur, subsequent encounter for fracture with malunion	7-char billing code	Non-Standard	12/31/1969	12/30/2099	0	0	0	0	Condition	ICD10CM
	45540789	S79.131K	Salter-Harris Type III physeal fracture of lower end of right femur, subsequent encounter for fracture with nonunion	7-char billing code	Non-Standard	12/31/1969	12/30/2099	0	0	0	0	Condition	ICD10CM
	45540788	S79.129S	Salter-Harris Type II physeal fracture of lower end of unspecified femur, sequela	7-char billing code	Non-Standard	12/31/1969	12/30/2099	0	0	0	0	Condition	ICD10CM
	45540786	S79.102D	Unspecified physeal fracture of lower end of left femur, subsequent encounter for fracture with routine healing	7-char billing code	Non-Standard	12/31/1969	12/30/2099	0	0	0	0	Condition	ICD10CM
	45540785	S79.099A	Other physeal fracture of upper end of unspecified femur, initial encounter for closed fracture	7-char billing code	Non-Standard	12/31/1969	12/30/2099	0	0	0	0	Condition	ICD10CM
	45540783	S79.009K	Unspecified physeal fracture of upper end of unspecified femur, subsequent encounter for fracture with nonunion	7-char billing code	Non-Standard	12/31/1969	12/30/2099	0	0	0	0	Condition	ICD10CM
	45540782	S79.009D	Unspecified physeal fracture of upper end of unspecified femur, subsequent encounter for fracture with routine healing	7-char billing code	Non-Standard	12/31/1969	12/30/2099	0	0	0	0	Condition	ICD10CM
	45540781	S79.002G	Unspecified physeal fracture of upper end of left femur, subsequent encounter for fracture with delayed healing	7-char billing code	Non-Standard	12/31/1969	12/30/2099	0	0	0	0	Condition	ICD10CM
	45540780	S79.002A	Unspecified physeal fracture of upper end of left femur, initial encounter for closed fracture	7-char billing code	Non-Standard	12/31/1969	12/30/2099	0	0	0	0	Condition	ICD10CM
	45540736	S72.91XK	Unspecified fracture of right femur, subsequent encounter for closed fracture with nonunion	7-char billing code	Non-Standard	12/31/1969	12/30/2099	0	0	0	0	Condition	ICD10CM
	45540735	S72.8X9E	Other fracture of unspecified femur, subsequent encounter for open fracture type I or II with routine healing	7-char billing code	Non-Standard	12/31/1969	12/30/2099	0	0	0	0	Condition	ICD10CM
	45540734	S72.8X2N	Other fracture of left femur, subsequent encounter for open fracture type IIIA, IIIB, or IIIC with nonunion	7-char billing code	Non-Standard	12/31/1969	12/30/2099	0	0	0	0	Condition	ICD10CM
	45540733	S72.499P	Other fracture of lower end of unspecified femur, subsequent encounter for closed fracture with malunion	7-char billing code	Non-Standard	12/31/1969	12/30/2099	0	0	0	0	Condition	ICD10CM
	45540732	S72.499B	Other fracture of lower end of unspecified femur, initial encounter for open fracture type I or II	7-char billing code	Non-Standard	12/31/1969	12/30/2099	0	0	0	0	Condition	ICD10CM
	45540731	S72.492P	Other fracture of lower end of left femur, subsequent encounter for closed fracture with malunion	7-char billing code	Non-Standard	12/31/1969	12/30/2099	0	0	0	0	Condition	ICD10CM
	45540730	S72.492F	Other fracture of lower end of left femur, subsequent encounter for open fracture type IIIA, IIIB, or IIIC with routine healing	7-char billing code	Non-Standard	12/31/1969	12/30/2099	0	0	0	0	Condition	ICD10CM
	45540729	S72.492D	Other fracture of lower end of left femur, subsequent encounter for closed fracture with routine healing	7-char billing code	Non-Standard	12/31/1969	12/30/2099	0	0	0	0	Condition	ICD10CM
	45540728	S72.472G	Torus fracture of lower end of left femur, subsequent encounter for fracture with delayed healing	7-char billing code	Non-Standard	12/31/1969	12/30/2099	0	0	0	0	Condition	ICD10CM
	45540727	S72.466A	Nondisplaced supracondylar fracture with intracondylar extension of lower end of unspecified femur, initial encounter for closed fracture	7-char billing code	Non-Standard	12/31/1969	12/30/2099	0	0	0	0	Condition	ICD10CM
	45540726	S72.465B	Nondisplaced supracondylar fracture with intracondylar extension of lower end of left femur, initial encounter for open fracture type I or II	7-char billing code	Non-Standard	12/31/1969	12/30/2099	0	0	0	0	Condition	ICD10CM
	45540725	S72.464N	Nondisplaced supracondylar fracture with intracondylar extension of lower end of right femur, subsequent encounter for open fracture type IIIA, IIIB, or IIIC with nonunion	7-char billing code	Non-Standard	12/31/1969	12/30/2099	0	0	0	0	Condition	ICD10CM
	45540724	S72.463G	Displaced supracondylar fracture with intracondylar extension of lower end of unspecified femur, subsequent encounter for closed fracture with delayed healing	7-char billing code	Non-Standard	12/31/1969	12/30/2099	0	0	0	0	Condition	ICD10CM
	45540723	S72.462P	Displaced supracondylar fracture with intracondylar extension of lower end of left femur, subsequent encounter for closed fracture with malunion	7-char billing code	Non-Standard	12/31/1969	12/30/2099	0	0	0	0	Condition	ICD10CM
	45540722	S72.461H	Displaced supracondylar fracture with intracondylar extension of lower end of right femur, subsequent encounter for open fracture type I or II with delayed healing	7-char billing code	Non-Standard	12/31/1969	12/30/2099	0	0	0	0	Condition	ICD10CM
	45540721	S72.461F	Displaced supracondylar fracture with intracondylar extension of lower end of right femur, subsequent encounter for open fracture type IIIA, IIIB, or IIIC with routine healing	7-char billing code	Non-Standard	12/31/1969	12/30/2099	0	0	0	0	Condition	ICD10CM
	45540720	S72.455S	Nondisplaced supracondylar fracture without intracondylar extension of lower end of left femur, sequela	7-char billing code	Non-Standard	12/31/1969	12/30/2099	0	0	0	0	Condition	ICD10CM
	45540719	S72.455F	Nondisplaced supracondylar fracture without intracondylar extension of lower end of left femur, subsequent encounter for open fracture type IIIA, IIIB, or IIIC with routine healing	7-char billing code	Non-Standard	12/31/1969	12/30/2099	0	0	0	0	Condition	ICD10CM
	45540718	S72.455A	Nondisplaced supracondylar fracture without intracondylar extension of lower end of left femur, initial encounter for closed fracture	7-char billing code	Non-Standard	12/31/1969	12/30/2099	0	0	0	0	Condition	ICD10CM
	45540717	S72.454E	Nondisplaced supracondylar fracture without intracondylar extension of lower end of right femur, subsequent encounter for open fracture type I or II with routine healing	7-char billing code	Non-Standard	12/31/1969	12/30/2099	0	0	0	0	Condition	ICD10CM
	45540716	S72.446S	Nondisplaced fracture of lower epiphysis (separation) of unspecified femur, sequela	7-char billing code	Non-Standard	12/31/1969	12/30/2099	0	0	0	0	Condition	ICD10CM
	45540713	S72.445A	Nondisplaced fracture of lower epiphysis (separation) of left femur, initial encounter for closed fracture	7-char billing code	Non-Standard	12/31/1969	12/30/2099	0	0	0	0	Condition	ICD10CM
	45540711	S72.441G	Displaced fracture of lower epiphysis (separation) of right femur, subsequent encounter for closed fracture with delayed healing	7-char billing code	Non-Standard	12/31/1969	12/30/2099	0	0	0	0	Condition	ICD10CM
	45540707	S72.434K	Nondisplaced fracture of medial condyle of right femur, subsequent encounter for closed fracture with nonunion	7-char billing code	Non-Standard	12/31/1969	12/30/2099	0	0	0	0	Condition	ICD10CM
	45540705	S72.431S	Displaced fracture of medial condyle of right femur, sequela	7-char billing code	Non-Standard	12/31/1969	12/30/2099	0	0	0	0	Condition	ICD10CM
	45540700	S72.425G	Nondisplaced fracture of lateral condyle of left femur, subsequent encounter for closed fracture with delayed healing	7-char billing code	Non-Standard	12/31/1969	12/30/2099	0	0	0	0	Condition	ICD10CM
	45540699	S72.424K	Nondisplaced fracture of lateral condyle of right femur, subsequent encounter for closed fracture with nonunion	7-char billing code	Non-Standard	12/31/1969	12/30/2099	0	0	0	0	Condition	ICD10CM
	45540694	S72.416D	Nondisplaced unspecified condyle fracture of lower end of unspecified femur, subsequent encounter for closed fracture with routine healing	7-char billing code	Non-Standard	12/31/1969	12/30/2099	0	0	0	0	Condition	ICD10CM
	45540693	S72.415E	Nondisplaced unspecified condyle fracture of lower end of left femur, subsequent encounter for open fracture type I or II with routine healing	7-char billing code	Non-Standard	12/31/1969	12/30/2099	0	0	0	0	Condition	ICD10CM
	45540692	S72.414N	Nondisplaced unspecified condyle fracture of lower end of right femur, subsequent encounter for open fracture type IIIA, IIIB, or IIIC with nonunion	7-char billing code	Non-Standard	12/31/1969	12/30/2099	0	0	0	0	Condition	ICD10CM
	45540691	S72.414K	Nondisplaced unspecified condyle fracture of lower end of right femur, subsequent encounter for closed fracture with nonunion	7-char billing code	Non-Standard	12/31/1969	12/30/2099	0	0	0	0	Condition	ICD10CM
	45540690	S72.414F	Nondisplaced unspecified condyle fracture of lower end of right femur, subsequent encounter for open fracture type IIIA, IIIB, or IIIC with routine healing	7-char billing code	Non-Standard	12/31/1969	12/30/2099	0	0	0	0	Condition	ICD10CM
	45540689	S72.412B	Displaced unspecified condyle fracture of lower end of left femur, initial encounter for open fracture type I or II	7-char billing code	Non-Standard	12/31/1969	12/30/2099	0	0	0	0	Condition	ICD10CM
	45540688	S72.411N	Displaced unspecified condyle fracture of lower end of right femur, subsequent encounter for open fracture type IIIA, IIIB, or IIIC with nonunion	7-char billing code	Non-Standard	12/31/1969	12/30/2099	0	0	0	0	Condition	ICD10CM
	45540687	S72.409Q	Unspecified fracture of lower end of unspecified femur, subsequent encounter for open fracture type I or II with malunion	7-char billing code	Non-Standard	12/31/1969	12/30/2099	0	0	0	0	Condition	ICD10CM
	45540686	S72.402S	Unspecified fracture of lower end of left femur, sequela	7-char billing code	Non-Standard	12/31/1969	12/30/2099	0	0	0	0	Condition	ICD10CM
	45540685	S72.392S	Other fracture of shaft of left femur, sequela	7-char billing code	Non-Standard	12/31/1969	12/30/2099	0	0	0	0	Condition	ICD10CM
	45540684	S72.392M	Other fracture of shaft of left femur, subsequent encounter for open fracture type I or II with nonunion	7-char billing code	Non-Standard	12/31/1969	12/30/2099	0	0	0	0	Condition	ICD10CM
	45540683	S72.392C	Other fracture of shaft of left femur, initial encounter for open fracture type IIIA, IIIB, or IIIC	7-char billing code	Non-Standard	12/31/1969	12/30/2099	0	0	0	0	Condition	ICD10CM
	45540682	S72.366S	Nondisplaced segmental fracture of shaft of unspecified femur, sequela	7-char billing code	Non-Standard	12/31/1969	12/30/2099	0	0	0	0	Condition	ICD10CM
	45540681	S72.366N	Nondisplaced segmental fracture of shaft of unspecified femur, subsequent encounter for open fracture type IIIA, IIIB, or IIIC with nonunion	7-char billing code	Non-Standard	12/31/1969	12/30/2099	0	0	0	0	Condition	ICD10CM
	45540680	S72.365S	Nondisplaced segmental fracture of shaft of left femur, sequela	7-char billing code	Non-Standard	12/31/1969	12/30/2099	0	0	0	0	Condition	ICD10CM
	45540679	S72.364M	Nondisplaced segmental fracture of shaft of right femur, subsequent encounter for open fracture type I or II with nonunion	7-char billing code	Non-Standard	12/31/1969	12/30/2099	0	0	0	0	Condition	ICD10CM
	45540678	S72.362N	Displaced segmental fracture of shaft of left femur, subsequent encounter for open fracture type IIIA, IIIB, or IIIC with nonunion	7-char billing code	Non-Standard	12/31/1969	12/30/2099	0	0	0	0	Condition	ICD10CM
	45540677	S72.361S	Displaced segmental fracture of shaft of right femur, sequela	7-char billing code	Non-Standard	12/31/1969	12/30/2099	0	0	0	0	Condition	ICD10CM
	45540676	S72.356P	Nondisplaced comminuted fracture of shaft of unspecified femur, subsequent encounter for closed fracture with malunion	7-char billing code	Non-Standard	12/31/1969	12/30/2099	0	0	0	0	Condition	ICD10CM
	45540675	S72.356G	Nondisplaced comminuted fracture of shaft of unspecified femur, subsequent encounter for closed fracture with delayed healing	7-char billing code	Non-Standard	12/31/1969	12/30/2099	0	0	0	0	Condition	ICD10CM
	45540674	S72.356A	Nondisplaced comminuted fracture of shaft of unspecified femur, initial encounter for closed fracture	7-char billing code	Non-Standard	12/31/1969	12/30/2099	0	0	0	0	Condition	ICD10CM
	45540673	S72.355B	Nondisplaced comminuted fracture of shaft of left femur, initial encounter for open fracture type I or II	7-char billing code	Non-Standard	12/31/1969	12/30/2099	0	0	0	0	Condition	ICD10CM
	45540672	S72.353K	Displaced comminuted fracture of shaft of unspecified femur, subsequent encounter for closed fracture with nonunion	7-char billing code	Non-Standard	12/31/1969	12/30/2099	0	0	0	0	Condition	ICD10CM
	45540671	S72.351R	Displaced comminuted fracture of shaft of right femur, subsequent encounter for open fracture type IIIA, IIIB, or IIIC with malunion	7-char billing code	Non-Standard	12/31/1969	12/30/2099	0	0	0	0	Condition	ICD10CM
	45540670	S72.346E	Nondisplaced spiral fracture of shaft of unspecified femur, subsequent encounter for open fracture type I or II with routine healing	7-char billing code	Non-Standard	12/31/1969	12/30/2099	0	0	0	0	Condition	ICD10CM
	45540669	S72.346D	Nondisplaced spiral fracture of shaft of unspecified femur, subsequent encounter for closed fracture with routine healing	7-char billing code	Non-Standard	12/31/1969	12/30/2099	0	0	0	0	Condition	ICD10CM
	45540668	S72.344N	Nondisplaced spiral fracture of shaft of right femur, subsequent encounter for open fracture type IIIA, IIIB, or IIIC with nonunion	7-char billing code	Non-Standard	12/31/1969	12/30/2099	0	0	0	0	Condition	ICD10CM
	45540667	S72.343S	Displaced spiral fracture of shaft of unspecified femur, sequela	7-char billing code	Non-Standard	12/31/1969	12/30/2099	0	0	0	0	Condition	ICD10CM
	45540666	S72.341B	Displaced spiral fracture of shaft of right femur, initial encounter for open fracture type I or II	7-char billing code	Non-Standard	12/31/1969	12/30/2099	0	0	0	0	Condition	ICD10CM
	45540665	S72.334D	Nondisplaced oblique fracture of shaft of right femur, subsequent encounter for closed fracture with routine healing	7-char billing code	Non-Standard	12/31/1969	12/30/2099	0	0	0	0	Condition	ICD10CM
	45540664	S72.333J	Displaced oblique fracture of shaft of unspecified femur, subsequent encounter for open fracture type IIIA, IIIB, or IIIC with delayed healing	7-char billing code	Non-Standard	12/31/1969	12/30/2099	0	0	0	0	Condition	ICD10CM
	45540663	S72.331P	Displaced oblique fracture of shaft of right femur, subsequent encounter for closed fracture with malunion	7-char billing code	Non-Standard	12/31/1969	12/30/2099	0	0	0	0	Condition	ICD10CM
	45540662	S72.326E	Nondisplaced transverse fracture of shaft of unspecified femur, subsequent encounter for open fracture type I or II with routine healing	7-char billing code	Non-Standard	12/31/1969	12/30/2099	0	0	0	0	Condition	ICD10CM
	45540661	S72.325H	Nondisplaced transverse fracture of shaft of left femur, subsequent encounter for open fracture type I or II with delayed healing	7-char billing code	Non-Standard	12/31/1969	12/30/2099	0	0	0	0	Condition	ICD10CM
	45540660	S72.309E	Unspecified fracture of shaft of unspecified femur, subsequent encounter for open fracture type I or II with routine healing	7-char billing code	Non-Standard	12/31/1969	12/30/2099	0	0	0	0	Condition	ICD10CM
	45540659	S72.309C	Unspecified fracture of shaft of unspecified femur, initial encounter for open fracture type IIIA, IIIB, or IIIC	7-char billing code	Non-Standard	12/31/1969	12/30/2099	0	0	0	0	Condition	ICD10CM
	45540658	S72.309B	Unspecified fracture of shaft of unspecified femur, initial encounter for open fracture type I or II	7-char billing code	Non-Standard	12/31/1969	12/30/2099	0	0	0	0	Condition	ICD10CM
	45540657	S72.302S	Unspecified fracture of shaft of left femur, sequela	7-char billing code	Non-Standard	12/31/1969	12/30/2099	0	0	0	0	Condition	ICD10CM
	45540656	S72.302J	Unspecified fracture of shaft of left femur, subsequent encounter for open fracture type IIIA, IIIB, or IIIC with delayed healing	7-char billing code	Non-Standard	12/31/1969	12/30/2099	0	0	0	0	Condition	ICD10CM
	45540655	S72.302F	Unspecified fracture of shaft of left femur, subsequent encounter for open fracture type IIIA, IIIB, or IIIC with routine healing	7-char billing code	Non-Standard	12/31/1969	12/30/2099	0	0	0	0	Condition	ICD10CM
	45540654	S72.302D	Unspecified fracture of shaft of left femur, subsequent encounter for closed fracture with routine healing	7-char billing code	Non-Standard	12/31/1969	12/30/2099	0	0	0	0	Condition	ICD10CM
	45540653	S72.302A	Unspecified fracture of shaft of left femur, initial encounter for closed fracture	7-char billing code	Non-Standard	12/31/1969	12/30/2099	0	0	0	0	Condition	ICD10CM
	45540652	S72.301B	Unspecified fracture of shaft of right femur, initial encounter for open fracture type I or II	7-char billing code	Non-Standard	12/31/1969	12/30/2099	0	0	0	0	Condition	ICD10CM
	45540651	S72.26XF	Nondisplaced subtrochanteric fracture of unspecified femur, subsequent encounter for open fracture type IIIA, IIIB, or IIIC with routine healing	7-char billing code	Non-Standard	12/31/1969	12/30/2099	0	0	0	0	Condition	ICD10CM
	45540650	S72.25XF	Nondisplaced subtrochanteric fracture of left femur, subsequent encounter for open fracture type IIIA, IIIB, or IIIC with routine healing	7-char billing code	Non-Standard	12/31/1969	12/30/2099	0	0	0	0	Condition	ICD10CM
	45540649	S72.22XR	Displaced subtrochanteric fracture of left femur, subsequent encounter for open fracture type IIIA, IIIB, or IIIC with malunion	7-char billing code	Non-Standard	12/31/1969	12/30/2099	0	0	0	0	Condition	ICD10CM
	45540648	S72.22XB	Displaced subtrochanteric fracture of left femur, initial encounter for open fracture type I or II	7-char billing code	Non-Standard	12/31/1969	12/30/2099	0	0	0	0	Condition	ICD10CM
	45540642	S72.136K	Nondisplaced apophyseal fracture of unspecified femur, subsequent encounter for closed fracture with nonunion	7-char billing code	Non-Standard	12/31/1969	12/30/2099	0	0	0	0	Condition	ICD10CM
	45540638	S72.134A	Nondisplaced apophyseal fracture of right femur, initial encounter for closed fracture	7-char billing code	Non-Standard	12/31/1969	12/30/2099	0	0	0	0	Condition	ICD10CM
	45540636	S72.132K	Displaced apophyseal fracture of left femur, subsequent encounter for closed fracture with nonunion	7-char billing code	Non-Standard	12/31/1969	12/30/2099	0	0	0	0	Condition	ICD10CM
	45540632	S72.116K	Nondisplaced fracture of greater trochanter of unspecified femur, subsequent encounter for closed fracture with nonunion	7-char billing code	Non-Standard	12/31/1969	12/30/2099	0	0	0	0	Condition	ICD10CM
	45540630	S72.116D	Nondisplaced fracture of greater trochanter of unspecified femur, subsequent encounter for closed fracture with routine healing	7-char billing code	Non-Standard	12/31/1969	12/30/2099	0	0	0	0	Condition	ICD10CM
	45540623	S72.099M	Other fracture of head and neck of unspecified femur, subsequent encounter for open fracture type I or II with nonunion	7-char billing code	Non-Standard	12/31/1969	12/30/2099	0	0	0	0	Condition	ICD10CM
	45540618	S72.063S	Displaced articular fracture of head of unspecified femur, sequela	7-char billing code	Non-Standard	12/31/1969	12/30/2099	0	0	0	0	Condition	ICD10CM
	45540612	S72.046E	Nondisplaced fracture of base of neck of unspecified femur, subsequent encounter for open fracture type I or II with routine healing	7-char billing code	Non-Standard	12/31/1969	12/30/2099	0	0	0	0	Condition	ICD10CM
	45540611	S72.046D	Nondisplaced fracture of base of neck of unspecified femur, subsequent encounter for closed fracture with routine healing	7-char billing code	Non-Standard	12/31/1969	12/30/2099	0	0	0	0	Condition	ICD10CM
	45540610	S72.042M	Displaced fracture of base of neck of left femur, subsequent encounter for open fracture type I or II with nonunion	7-char billing code	Non-Standard	12/31/1969	12/30/2099	0	0	0	0	Condition	ICD10CM
	45540609	S72.041N	Displaced fracture of base of neck of right femur, subsequent encounter for open fracture type IIIA, IIIB, or IIIC with nonunion	7-char billing code	Non-Standard	12/31/1969	12/30/2099	0	0	0	0	Condition	ICD10CM
	45540608	S72.041B	Displaced fracture of base of neck of right femur, initial encounter for open fracture type I or II	7-char billing code	Non-Standard	12/31/1969	12/30/2099	0	0	0	0	Condition	ICD10CM
	45540603	S72.032P	Displaced midcervical fracture of left femur, subsequent encounter for closed fracture with malunion	7-char billing code	Non-Standard	12/31/1969	12/30/2099	0	0	0	0	Condition	ICD10CM
	45540601	S72.026K	Nondisplaced fracture of epiphysis (separation) (upper) of unspecified femur, subsequent encounter for closed fracture with nonunion	7-char billing code	Non-Standard	12/31/1969	12/30/2099	0	0	0	0	Condition	ICD10CM
	45540600	S72.026D	Nondisplaced fracture of epiphysis (separation) (upper) of unspecified femur, subsequent encounter for closed fracture with routine healing	7-char billing code	Non-Standard	12/31/1969	12/30/2099	0	0	0	0	Condition	ICD10CM
	45540598	S72.025K	Nondisplaced fracture of epiphysis (separation) (upper) of left femur, subsequent encounter for closed fracture with nonunion	7-char billing code	Non-Standard	12/31/1969	12/30/2099	0	0	0	0	Condition	ICD10CM
	45540597	S72.024S	Nondisplaced fracture of epiphysis (separation) (upper) of right femur, sequela	7-char billing code	Non-Standard	12/31/1969	12/30/2099	0	0	0	0	Condition	ICD10CM
	45540596	S72.023D	Displaced fracture of epiphysis (separation) (upper) of unspecified femur, subsequent encounter for closed fracture with routine healing	7-char billing code	Non-Standard	12/31/1969	12/30/2099	0	0	0	0	Condition	ICD10CM
	45540594	S72.019E	Unspecified intracapsular fracture of unspecified femur, subsequent encounter for open fracture type I or II with routine healing	7-char billing code	Non-Standard	12/31/1969	12/30/2099	0	0	0	0	Condition	ICD10CM
	45540593	S72.019A	Unspecified intracapsular fracture of unspecified femur, initial encounter for closed fracture	7-char billing code	Non-Standard	12/31/1969	12/30/2099	0	0	0	0	Condition	ICD10CM
	45540592	S72.012Q	Unspecified intracapsular fracture of left femur, subsequent encounter for open fracture type I or II with malunion	7-char billing code	Non-Standard	12/31/1969	12/30/2099	0	0	0	0	Condition	ICD10CM
	45540591	S72.009P	Fracture of unspecified part of neck of unspecified femur, subsequent encounter for closed fracture with malunion	7-char billing code	Non-Standard	12/31/1969	12/30/2099	0	0	0	0	Condition	ICD10CM
	45540590	S72.002N	Fracture of unspecified part of neck of left femur, subsequent encounter for open fracture type IIIA, IIIB, or IIIC with nonunion	7-char billing code	Non-Standard	12/31/1969	12/30/2099	0	0	0	0	Condition	ICD10CM
	45540589	S72.002H	Fracture of unspecified part of neck of left femur, subsequent encounter for open fracture type I or II with delayed healing	7-char billing code	Non-Standard	12/31/1969	12/30/2099	0	0	0	0	Condition	ICD10CM
	45540587	S72.001D	Fracture of unspecified part of neck of right femur, subsequent encounter for closed fracture with routine healing	7-char billing code	Non-Standard	12/31/1969	12/30/2099	0	0	0	0	Condition	ICD10CM
	45540429	S62.92XS	Unspecified fracture of left wrist and hand, sequela	7-char billing code	Non-Standard	12/31/1969	12/30/2099	0	0	0	0	Condition	ICD10CM
	45540428	S62.91XP	Unspecified fracture of right wrist and hand, subsequent encounter for fracture with malunion	7-char billing code	Non-Standard	12/31/1969	12/30/2099	0	0	0	0	Condition	ICD10CM
	45540423	S62.654S	Nondisplaced fracture of middle phalanx of right ring finger, sequela	7-char billing code	Non-Standard	12/31/1969	12/30/2099	0	0	0	0	Condition	ICD10CM
	45540415	S62.636S	Displaced fracture of distal phalanx of right little finger, sequela	7-char billing code	Non-Standard	12/31/1969	12/30/2099	0	0	0	0	Condition	ICD10CM
	45540413	S62.632S	Displaced fracture of distal phalanx of right middle finger, sequela	7-char billing code	Non-Standard	12/31/1969	12/30/2099	0	0	0	0	Condition	ICD10CM
	45540411	S62.628S	Displaced fracture of middle phalanx of other finger, sequela	7-char billing code	Non-Standard	12/31/1969	12/30/2099	0	0	0	0	Condition	ICD10CM
	45540396	S62.524S	Nondisplaced fracture of distal phalanx of right thumb, sequela	7-char billing code	Non-Standard	12/31/1969	12/30/2099	0	0	0	0	Condition	ICD10CM
	45540387	S62.396S	Other fracture of fifth metacarpal bone, right hand, sequela	7-char billing code	Non-Standard	12/31/1969	12/30/2099	0	0	0	0	Condition	ICD10CM
	45540376	S62.354S	Nondisplaced fracture of shaft of fourth metacarpal bone, right hand, sequela	7-char billing code	Non-Standard	12/31/1969	12/30/2099	0	0	0	0	Condition	ICD10CM
	45540369	S62.344S	Nondisplaced fracture of base of fourth metacarpal bone, right hand, sequela	7-char billing code	Non-Standard	12/31/1969	12/30/2099	0	0	0	0	Condition	ICD10CM
	45540363	S62.331S	Displaced fracture of neck of second metacarpal bone, left hand, sequela	7-char billing code	Non-Standard	12/31/1969	12/30/2099	0	0	0	0	Condition	ICD10CM
	45540361	S62.329S	Displaced fracture of shaft of unspecified metacarpal bone, sequela	7-char billing code	Non-Standard	12/31/1969	12/30/2099	0	0	0	0	Condition	ICD10CM
	45540357	S62.308S	Unspecified fracture of other metacarpal bone, sequela	7-char billing code	Non-Standard	12/31/1969	12/30/2099	0	0	0	0	Condition	ICD10CM
	45540356	S62.306S	Unspecified fracture of fifth metacarpal bone, right hand, sequela	7-char billing code	Non-Standard	12/31/1969	12/30/2099	0	0	0	0	Condition	ICD10CM
	45540355	S62.300S	Unspecified fracture of second metacarpal bone, right hand, sequela	7-char billing code	Non-Standard	12/31/1969	12/30/2099	0	0	0	0	Condition	ICD10CM
	45540353	S62.254S	Nondisplaced fracture of neck of first metacarpal bone, right hand, sequela	7-char billing code	Non-Standard	12/31/1969	12/30/2099	0	0	0	0	Condition	ICD10CM
	45540351	S62.243S	Displaced fracture of shaft of first metacarpal bone, unspecified hand, sequela	7-char billing code	Non-Standard	12/31/1969	12/30/2099	0	0	0	0	Condition	ICD10CM
	45540343	S62.209S	Unspecified fracture of first metacarpal bone, unspecified hand, sequela	7-char billing code	Non-Standard	12/31/1969	12/30/2099	0	0	0	0	Condition	ICD10CM
	45540341	S62.176D	Nondisplaced fracture of trapezium [larger multangular], unspecified wrist, subsequent encounter for fracture with routine healing	7-char billing code	Non-Standard	12/31/1969	12/30/2099	0	0	0	0	Condition	ICD10CM
	45540340	S62.173S	Displaced fracture of trapezium [larger multangular], unspecified wrist, sequela	7-char billing code	Non-Standard	12/31/1969	12/30/2099	0	0	0	0	Condition	ICD10CM
	45540339	S62.173K	Displaced fracture of trapezium [larger multangular], unspecified wrist, subsequent encounter for fracture with nonunion	7-char billing code	Non-Standard	12/31/1969	12/30/2099	0	0	0	0	Condition	ICD10CM
	45540331	S62.146A	Nondisplaced fracture of body of hamate [unciform] bone, unspecified wrist, initial encounter for closed fracture	7-char billing code	Non-Standard	12/31/1969	12/30/2099	0	0	0	0	Condition	ICD10CM
	45540330	S62.145S	Nondisplaced fracture of body of hamate [unciform] bone, left wrist, sequela	7-char billing code	Non-Standard	12/31/1969	12/30/2099	0	0	0	0	Condition	ICD10CM
	45540329	S62.134S	Nondisplaced fracture of capitate [os magnum] bone, right wrist, sequela	7-char billing code	Non-Standard	12/31/1969	12/30/2099	0	0	0	0	Condition	ICD10CM
	45540328	S62.126D	Nondisplaced fracture of lunate [semilunar], unspecified wrist, subsequent encounter for fracture with routine healing	7-char billing code	Non-Standard	12/31/1969	12/30/2099	0	0	0	0	Condition	ICD10CM
	45540327	S62.121S	Displaced fracture of lunate [semilunar], right wrist, sequela	7-char billing code	Non-Standard	12/31/1969	12/30/2099	0	0	0	0	Condition	ICD10CM
	45540325	S62.026P	Nondisplaced fracture of middle third of navicular [scaphoid] bone of unspecified wrist, subsequent encounter for fracture with malunion	7-char billing code	Non-Standard	12/31/1969	12/30/2099	0	0	0	0	Condition	ICD10CM
	45540324	S62.025A	Nondisplaced fracture of middle third of navicular [scaphoid] bone of left wrist, initial encounter for closed fracture	7-char billing code	Non-Standard	12/31/1969	12/30/2099	0	0	0	0	Condition	ICD10CM
	45540323	S62.024K	Nondisplaced fracture of middle third of navicular [scaphoid] bone of right wrist, subsequent encounter for fracture with nonunion	7-char billing code	Non-Standard	12/31/1969	12/30/2099	0	0	0	0	Condition	ICD10CM
	45540322	S62.024G	Nondisplaced fracture of middle third of navicular [scaphoid] bone of right wrist, subsequent encounter for fracture with delayed healing	7-char billing code	Non-Standard	12/31/1969	12/30/2099	0	0	0	0	Condition	ICD10CM
	45540321	S62.022K	Displaced fracture of middle third of navicular [scaphoid] bone of left wrist, subsequent encounter for fracture with nonunion	7-char billing code	Non-Standard	12/31/1969	12/30/2099	0	0	0	0	Condition	ICD10CM
	45540320	S62.016P	Nondisplaced fracture of distal pole of navicular [scaphoid] bone of unspecified wrist, subsequent encounter for fracture with malunion	7-char billing code	Non-Standard	12/31/1969	12/30/2099	0	0	0	0	Condition	ICD10CM
	45540319	S62.012K	Displaced fracture of distal pole of navicular [scaphoid] bone of left wrist, subsequent encounter for fracture with nonunion	7-char billing code	Non-Standard	12/31/1969	12/30/2099	0	0	0	0	Condition	ICD10CM
	45540318	S62.011K	Displaced fracture of distal pole of navicular [scaphoid] bone of right wrist, subsequent encounter for fracture with nonunion	7-char billing code	Non-Standard	12/31/1969	12/30/2099	0	0	0	0	Condition	ICD10CM
	45538937	M84.653S	Pathological fracture in other disease, unspecified femur, sequela	7-char billing code	Non-Standard	12/31/1969	12/30/2099	0	0	0	0	Condition	ICD10CM
	45538936	M84.653K	Pathological fracture in other disease, unspecified femur, subsequent encounter for fracture with nonunion	7-char billing code	Non-Standard	12/31/1969	12/30/2099	0	0	0	0	Condition	ICD10CM
	45538935	M84.653A	Pathological fracture in other disease, unspecified femur, initial encounter for fracture	7-char billing code	Non-Standard	12/31/1969	12/30/2099	0	0	0	0	Condition	ICD10CM
	45538934	M84.651K	Pathological fracture in other disease, right femur, subsequent encounter for fracture with nonunion	7-char billing code	Non-Standard	12/31/1969	12/30/2099	0	0	0	0	Condition	ICD10CM
	45538916	M84.551P	Pathological fracture in neoplastic disease, right femur, subsequent encounter for fracture with malunion	7-char billing code	Non-Standard	12/31/1969	12/30/2099	0	0	0	0	Condition	ICD10CM
	45538878	M80.851G	Other osteoporosis with current pathological fracture, right femur, subsequent encounter for fracture with delayed healing	7-char billing code	Non-Standard	12/31/1969	12/30/2099	0	0	0	0	Condition	ICD10CM
	45538874	M80.049S	Age-related osteoporosis with current pathological fracture, unspecified hand, sequela	7-char billing code	Non-Standard	12/31/1969	12/30/2099	0	0	0	0	Condition	ICD10CM
	45538873	M80.041S	Age-related osteoporosis with current pathological fracture, right hand, sequela	7-char billing code	Non-Standard	12/31/1969	12/30/2099	0	0	0	0	Condition	ICD10CM
	45535959	S79.199K	Other physeal fracture of lower end of unspecified femur, subsequent encounter for fracture with nonunion	7-char billing code	Non-Standard	12/31/1969	12/30/2099	0	0	0	0	Condition	ICD10CM
	45535958	S79.142S	Salter-Harris Type IV physeal fracture of lower end of left femur, sequela	7-char billing code	Non-Standard	12/31/1969	12/30/2099	0	0	0	0	Condition	ICD10CM
	45535957	S79.141G	Salter-Harris Type IV physeal fracture of lower end of right femur, subsequent encounter for fracture with delayed healing	7-char billing code	Non-Standard	12/31/1969	12/30/2099	0	0	0	0	Condition	ICD10CM
	45535956	S79.132P	Salter-Harris Type III physeal fracture of lower end of left femur, subsequent encounter for fracture with malunion	7-char billing code	Non-Standard	12/31/1969	12/30/2099	0	0	0	0	Condition	ICD10CM
	45535955	S79.132D	Salter-Harris Type III physeal fracture of lower end of left femur, subsequent encounter for fracture with routine healing	7-char billing code	Non-Standard	12/31/1969	12/30/2099	0	0	0	0	Condition	ICD10CM
	45535954	S79.129G	Salter-Harris Type II physeal fracture of lower end of unspecified femur, subsequent encounter for fracture with delayed healing	7-char billing code	Non-Standard	12/31/1969	12/30/2099	0	0	0	0	Condition	ICD10CM
	45535953	S79.119K	Salter-Harris Type I physeal fracture of lower end of unspecified femur, subsequent encounter for fracture with nonunion	7-char billing code	Non-Standard	12/31/1969	12/30/2099	0	0	0	0	Condition	ICD10CM
	45535952	S79.102P	Unspecified physeal fracture of lower end of left femur, subsequent encounter for fracture with malunion	7-char billing code	Non-Standard	12/31/1969	12/30/2099	0	0	0	0	Condition	ICD10CM
	45535951	S79.101P	Unspecified physeal fracture of lower end of right femur, subsequent encounter for fracture with malunion	7-char billing code	Non-Standard	12/31/1969	12/30/2099	0	0	0	0	Condition	ICD10CM
	45535950	S79.101K	Unspecified physeal fracture of lower end of right femur, subsequent encounter for fracture with nonunion	7-char billing code	Non-Standard	12/31/1969	12/30/2099	0	0	0	0	Condition	ICD10CM
	45535949	S79.019S	Salter-Harris Type I physeal fracture of upper end of unspecified femur, sequela	7-char billing code	Non-Standard	12/31/1969	12/30/2099	0	0	0	0	Condition	ICD10CM
	45535948	S79.009A	Unspecified physeal fracture of upper end of unspecified femur, initial encounter for closed fracture	7-char billing code	Non-Standard	12/31/1969	12/30/2099	0	0	0	0	Condition	ICD10CM
	45535901	S72.92XB	Unspecified fracture of left femur, initial encounter for open fracture type I or II	7-char billing code	Non-Standard	12/31/1969	12/30/2099	0	0	0	0	Condition	ICD10CM
	45535900	S72.90XR	Unspecified fracture of unspecified femur, subsequent encounter for open fracture type IIIA, IIIB, or IIIC with malunion	7-char billing code	Non-Standard	12/31/1969	12/30/2099	0	0	0	0	Condition	ICD10CM
	45535899	S72.90XJ	Unspecified fracture of unspecified femur, subsequent encounter for open fracture type IIIA, IIIB, or IIIC with delayed healing	7-char billing code	Non-Standard	12/31/1969	12/30/2099	0	0	0	0	Condition	ICD10CM
	45535898	S72.8X9P	Other fracture of unspecified femur, subsequent encounter for closed fracture with malunion	7-char billing code	Non-Standard	12/31/1969	12/30/2099	0	0	0	0	Condition	ICD10CM
	45535897	S72.8X9N	Other fracture of unspecified femur, subsequent encounter for open fracture type IIIA, IIIB, or IIIC with nonunion	7-char billing code	Non-Standard	12/31/1969	12/30/2099	0	0	0	0	Condition	ICD10CM
	45535896	S72.8X2S	Other fracture of left femur, sequela	7-char billing code	Non-Standard	12/31/1969	12/30/2099	0	0	0	0	Condition	ICD10CM
	45535895	S72.492M	Other fracture of lower end of left femur, subsequent encounter for open fracture type I or II with nonunion	7-char billing code	Non-Standard	12/31/1969	12/30/2099	0	0	0	0	Condition	ICD10CM
	45535894	S72.492C	Other fracture of lower end of left femur, initial encounter for open fracture type IIIA, IIIB, or IIIC	7-char billing code	Non-Standard	12/31/1969	12/30/2099	0	0	0	0	Condition	ICD10CM
	45535893	S72.492B	Other fracture of lower end of left femur, initial encounter for open fracture type I or II	7-char billing code	Non-Standard	12/31/1969	12/30/2099	0	0	0	0	Condition	ICD10CM
	45535892	S72.491H	Other fracture of lower end of right femur, subsequent encounter for open fracture type I or II with delayed healing	7-char billing code	Non-Standard	12/31/1969	12/30/2099	0	0	0	0	Condition	ICD10CM
	45535891	S72.472P	Torus fracture of lower end of left femur, subsequent encounter for fracture with malunion	7-char billing code	Non-Standard	12/31/1969	12/30/2099	0	0	0	0	Condition	ICD10CM
	45535890	S72.466E	Nondisplaced supracondylar fracture with intracondylar extension of lower end of unspecified femur, subsequent encounter for open fracture type I or II with routine healing	7-char billing code	Non-Standard	12/31/1969	12/30/2099	0	0	0	0	Condition	ICD10CM
	45535889	S72.464C	Nondisplaced supracondylar fracture with intracondylar extension of lower end of right femur, initial encounter for open fracture type IIIA, IIIB, or IIIC	7-char billing code	Non-Standard	12/31/1969	12/30/2099	0	0	0	0	Condition	ICD10CM
	45535888	S72.463K	Displaced supracondylar fracture with intracondylar extension of lower end of unspecified femur, subsequent encounter for closed fracture with nonunion	7-char billing code	Non-Standard	12/31/1969	12/30/2099	0	0	0	0	Condition	ICD10CM
	45535887	S72.462R	Displaced supracondylar fracture with intracondylar extension of lower end of left femur, subsequent encounter for open fracture type IIIA, IIIB, or IIIC with malunion	7-char billing code	Non-Standard	12/31/1969	12/30/2099	0	0	0	0	Condition	ICD10CM
	45535886	S72.461S	Displaced supracondylar fracture with intracondylar extension of lower end of right femur, sequela	7-char billing code	Non-Standard	12/31/1969	12/30/2099	0	0	0	0	Condition	ICD10CM
	45535885	S72.456M	Nondisplaced supracondylar fracture without intracondylar extension of lower end of unspecified femur, subsequent encounter for open fracture type I or II with nonunion	7-char billing code	Non-Standard	12/31/1969	12/30/2099	0	0	0	0	Condition	ICD10CM
	45535884	S72.456J	Nondisplaced supracondylar fracture without intracondylar extension of lower end of unspecified femur, subsequent encounter for open fracture type IIIA, IIIB, or IIIC with delayed healing	7-char billing code	Non-Standard	12/31/1969	12/30/2099	0	0	0	0	Condition	ICD10CM
	45535883	S72.455R	Nondisplaced supracondylar fracture without intracondylar extension of lower end of left femur, subsequent encounter for open fracture type IIIA, IIIB, or IIIC with malunion	7-char billing code	Non-Standard	12/31/1969	12/30/2099	0	0	0	0	Condition	ICD10CM
	45535882	S72.455E	Nondisplaced supracondylar fracture without intracondylar extension of lower end of left femur, subsequent encounter for open fracture type I or II with routine healing	7-char billing code	Non-Standard	12/31/1969	12/30/2099	0	0	0	0	Condition	ICD10CM
	45535881	S72.454N	Nondisplaced supracondylar fracture without intracondylar extension of lower end of right femur, subsequent encounter for open fracture type IIIA, IIIB, or IIIC with nonunion	7-char billing code	Non-Standard	12/31/1969	12/30/2099	0	0	0	0	Condition	ICD10CM
	45535877	S72.442K	Displaced fracture of lower epiphysis (separation) of left femur, subsequent encounter for closed fracture with nonunion	7-char billing code	Non-Standard	12/31/1969	12/30/2099	0	0	0	0	Condition	ICD10CM
	45535875	S72.434S	Nondisplaced fracture of medial condyle of right femur, sequela	7-char billing code	Non-Standard	12/31/1969	12/30/2099	0	0	0	0	Condition	ICD10CM
	45535868	S72.422A	Displaced fracture of lateral condyle of left femur, initial encounter for closed fracture	7-char billing code	Non-Standard	12/31/1969	12/30/2099	0	0	0	0	Condition	ICD10CM
	45535865	S72.415C	Nondisplaced unspecified condyle fracture of lower end of left femur, initial encounter for open fracture type IIIA, IIIB, or IIIC	7-char billing code	Non-Standard	12/31/1969	12/30/2099	0	0	0	0	Condition	ICD10CM
	45535864	S72.412H	Displaced unspecified condyle fracture of lower end of left femur, subsequent encounter for open fracture type I or II with delayed healing	7-char billing code	Non-Standard	12/31/1969	12/30/2099	0	0	0	0	Condition	ICD10CM
	45535863	S72.409F	Unspecified fracture of lower end of unspecified femur, subsequent encounter for open fracture type IIIA, IIIB, or IIIC with routine healing	7-char billing code	Non-Standard	12/31/1969	12/30/2099	0	0	0	0	Condition	ICD10CM
	45535862	S72.402C	Unspecified fracture of lower end of left femur, initial encounter for open fracture type IIIA, IIIB, or IIIC	7-char billing code	Non-Standard	12/31/1969	12/30/2099	0	0	0	0	Condition	ICD10CM
	45535861	S72.401Q	Unspecified fracture of lower end of right femur, subsequent encounter for open fracture type I or II with malunion	7-char billing code	Non-Standard	12/31/1969	12/30/2099	0	0	0	0	Condition	ICD10CM
	45535860	S72.401P	Unspecified fracture of lower end of right femur, subsequent encounter for closed fracture with malunion	7-char billing code	Non-Standard	12/31/1969	12/30/2099	0	0	0	0	Condition	ICD10CM
	45535859	S72.391G	Other fracture of shaft of right femur, subsequent encounter for closed fracture with delayed healing	7-char billing code	Non-Standard	12/31/1969	12/30/2099	0	0	0	0	Condition	ICD10CM
	45535858	S72.391D	Other fracture of shaft of right femur, subsequent encounter for closed fracture with routine healing	7-char billing code	Non-Standard	12/31/1969	12/30/2099	0	0	0	0	Condition	ICD10CM
	45535857	S72.364J	Nondisplaced segmental fracture of shaft of right femur, subsequent encounter for open fracture type IIIA, IIIB, or IIIC with delayed healing	7-char billing code	Non-Standard	12/31/1969	12/30/2099	0	0	0	0	Condition	ICD10CM
	45535856	S72.362C	Displaced segmental fracture of shaft of left femur, initial encounter for open fracture type IIIA, IIIB, or IIIC	7-char billing code	Non-Standard	12/31/1969	12/30/2099	0	0	0	0	Condition	ICD10CM
	45535855	S72.356J	Nondisplaced comminuted fracture of shaft of unspecified femur, subsequent encounter for open fracture type IIIA, IIIB, or IIIC with delayed healing	7-char billing code	Non-Standard	12/31/1969	12/30/2099	0	0	0	0	Condition	ICD10CM
	45535854	S72.355D	Nondisplaced comminuted fracture of shaft of left femur, subsequent encounter for closed fracture with routine healing	7-char billing code	Non-Standard	12/31/1969	12/30/2099	0	0	0	0	Condition	ICD10CM
	45535853	S72.355C	Nondisplaced comminuted fracture of shaft of left femur, initial encounter for open fracture type IIIA, IIIB, or IIIC	7-char billing code	Non-Standard	12/31/1969	12/30/2099	0	0	0	0	Condition	ICD10CM
	45535852	S72.354S	Nondisplaced comminuted fracture of shaft of right femur, sequela	7-char billing code	Non-Standard	12/31/1969	12/30/2099	0	0	0	0	Condition	ICD10CM
	45535851	S72.354D	Nondisplaced comminuted fracture of shaft of right femur, subsequent encounter for closed fracture with routine healing	7-char billing code	Non-Standard	12/31/1969	12/30/2099	0	0	0	0	Condition	ICD10CM
	45535850	S72.346Q	Nondisplaced spiral fracture of shaft of unspecified femur, subsequent encounter for open fracture type I or II with malunion	7-char billing code	Non-Standard	12/31/1969	12/30/2099	0	0	0	0	Condition	ICD10CM
	45535849	S72.345S	Nondisplaced spiral fracture of shaft of left femur, sequela	7-char billing code	Non-Standard	12/31/1969	12/30/2099	0	0	0	0	Condition	ICD10CM
	45535848	S72.345M	Nondisplaced spiral fracture of shaft of left femur, subsequent encounter for open fracture type I or II with nonunion	7-char billing code	Non-Standard	12/31/1969	12/30/2099	0	0	0	0	Condition	ICD10CM
	45535847	S72.345E	Nondisplaced spiral fracture of shaft of left femur, subsequent encounter for open fracture type I or II with routine healing	7-char billing code	Non-Standard	12/31/1969	12/30/2099	0	0	0	0	Condition	ICD10CM
	45535846	S72.345D	Nondisplaced spiral fracture of shaft of left femur, subsequent encounter for closed fracture with routine healing	7-char billing code	Non-Standard	12/31/1969	12/30/2099	0	0	0	0	Condition	ICD10CM
	45535845	S72.344R	Nondisplaced spiral fracture of shaft of right femur, subsequent encounter for open fracture type IIIA, IIIB, or IIIC with malunion	7-char billing code	Non-Standard	12/31/1969	12/30/2099	0	0	0	0	Condition	ICD10CM
	45535844	S72.344G	Nondisplaced spiral fracture of shaft of right femur, subsequent encounter for closed fracture with delayed healing	7-char billing code	Non-Standard	12/31/1969	12/30/2099	0	0	0	0	Condition	ICD10CM
	45535843	S72.342Q	Displaced spiral fracture of shaft of left femur, subsequent encounter for open fracture type I or II with malunion	7-char billing code	Non-Standard	12/31/1969	12/30/2099	0	0	0	0	Condition	ICD10CM
	45535842	S72.342M	Displaced spiral fracture of shaft of left femur, subsequent encounter for open fracture type I or II with nonunion	7-char billing code	Non-Standard	12/31/1969	12/30/2099	0	0	0	0	Condition	ICD10CM
	45535841	S72.335B	Nondisplaced oblique fracture of shaft of left femur, initial encounter for open fracture type I or II	7-char billing code	Non-Standard	12/31/1969	12/30/2099	0	0	0	0	Condition	ICD10CM
	45535840	S72.334J	Nondisplaced oblique fracture of shaft of right femur, subsequent encounter for open fracture type IIIA, IIIB, or IIIC with delayed healing	7-char billing code	Non-Standard	12/31/1969	12/30/2099	0	0	0	0	Condition	ICD10CM
	45535839	S72.332S	Displaced oblique fracture of shaft of left femur, sequela	7-char billing code	Non-Standard	12/31/1969	12/30/2099	0	0	0	0	Condition	ICD10CM
	45535838	S72.332G	Displaced oblique fracture of shaft of left femur, subsequent encounter for closed fracture with delayed healing	7-char billing code	Non-Standard	12/31/1969	12/30/2099	0	0	0	0	Condition	ICD10CM
	45535837	S72.325K	Nondisplaced transverse fracture of shaft of left femur, subsequent encounter for closed fracture with nonunion	7-char billing code	Non-Standard	12/31/1969	12/30/2099	0	0	0	0	Condition	ICD10CM
	45535836	S72.323Q	Displaced transverse fracture of shaft of unspecified femur, subsequent encounter for open fracture type I or II with malunion	7-char billing code	Non-Standard	12/31/1969	12/30/2099	0	0	0	0	Condition	ICD10CM
	45535835	S72.309A	Unspecified fracture of shaft of unspecified femur, initial encounter for closed fracture	7-char billing code	Non-Standard	12/31/1969	12/30/2099	0	0	0	0	Condition	ICD10CM
	45535834	S72.302G	Unspecified fracture of shaft of left femur, subsequent encounter for closed fracture with delayed healing	7-char billing code	Non-Standard	12/31/1969	12/30/2099	0	0	0	0	Condition	ICD10CM
	45535833	S72.301H	Unspecified fracture of shaft of right femur, subsequent encounter for open fracture type I or II with delayed healing	7-char billing code	Non-Standard	12/31/1969	12/30/2099	0	0	0	0	Condition	ICD10CM
	45535832	S72.301A	Unspecified fracture of shaft of right femur, initial encounter for closed fracture	7-char billing code	Non-Standard	12/31/1969	12/30/2099	0	0	0	0	Condition	ICD10CM
	45535831	S72.25XH	Nondisplaced subtrochanteric fracture of left femur, subsequent encounter for open fracture type I or II with delayed healing	7-char billing code	Non-Standard	12/31/1969	12/30/2099	0	0	0	0	Condition	ICD10CM
	45535830	S72.25XE	Nondisplaced subtrochanteric fracture of left femur, subsequent encounter for open fracture type I or II with routine healing	7-char billing code	Non-Standard	12/31/1969	12/30/2099	0	0	0	0	Condition	ICD10CM
	45535829	S72.25XD	Nondisplaced subtrochanteric fracture of left femur, subsequent encounter for closed fracture with routine healing	7-char billing code	Non-Standard	12/31/1969	12/30/2099	0	0	0	0	Condition	ICD10CM
	45535828	S72.24XK	Nondisplaced subtrochanteric fracture of right femur, subsequent encounter for closed fracture with nonunion	7-char billing code	Non-Standard	12/31/1969	12/30/2099	0	0	0	0	Condition	ICD10CM
	45535814	S72.135K	Nondisplaced apophyseal fracture of left femur, subsequent encounter for closed fracture with nonunion	7-char billing code	Non-Standard	12/31/1969	12/30/2099	0	0	0	0	Condition	ICD10CM
	45535810	S72.126D	Nondisplaced fracture of lesser trochanter of unspecified femur, subsequent encounter for closed fracture with routine healing	7-char billing code	Non-Standard	12/31/1969	12/30/2099	0	0	0	0	Condition	ICD10CM
	45535805	S72.122A	Displaced fracture of lesser trochanter of left femur, initial encounter for closed fracture	7-char billing code	Non-Standard	12/31/1969	12/30/2099	0	0	0	0	Condition	ICD10CM
	45535801	S72.115G	Nondisplaced fracture of greater trochanter of left femur, subsequent encounter for closed fracture with delayed healing	7-char billing code	Non-Standard	12/31/1969	12/30/2099	0	0	0	0	Condition	ICD10CM
	45535798	S72.114D	Nondisplaced fracture of greater trochanter of right femur, subsequent encounter for closed fracture with routine healing	7-char billing code	Non-Standard	12/31/1969	12/30/2099	0	0	0	0	Condition	ICD10CM
	45535794	S72.112G	Displaced fracture of greater trochanter of left femur, subsequent encounter for closed fracture with delayed healing	7-char billing code	Non-Standard	12/31/1969	12/30/2099	0	0	0	0	Condition	ICD10CM
	45535792	S72.109K	Unspecified trochanteric fracture of unspecified femur, subsequent encounter for closed fracture with nonunion	7-char billing code	Non-Standard	12/31/1969	12/30/2099	0	0	0	0	Condition	ICD10CM
	45535789	S72.065S	Nondisplaced articular fracture of head of left femur, sequela	7-char billing code	Non-Standard	12/31/1969	12/30/2099	0	0	0	0	Condition	ICD10CM
	45535783	S72.059D	Unspecified fracture of head of unspecified femur, subsequent encounter for closed fracture with routine healing	7-char billing code	Non-Standard	12/31/1969	12/30/2099	0	0	0	0	Condition	ICD10CM
	45535782	S72.052P	Unspecified fracture of head of left femur, subsequent encounter for closed fracture with malunion	7-char billing code	Non-Standard	12/31/1969	12/30/2099	0	0	0	0	Condition	ICD10CM
	45535781	S72.051A	Unspecified fracture of head of right femur, initial encounter for closed fracture	7-char billing code	Non-Standard	12/31/1969	12/30/2099	0	0	0	0	Condition	ICD10CM
	45535780	S72.045M	Nondisplaced fracture of base of neck of left femur, subsequent encounter for open fracture type I or II with nonunion	7-char billing code	Non-Standard	12/31/1969	12/30/2099	0	0	0	0	Condition	ICD10CM
	45535779	S72.044J	Nondisplaced fracture of base of neck of right femur, subsequent encounter for open fracture type IIIA, IIIB, or IIIC with delayed healing	7-char billing code	Non-Standard	12/31/1969	12/30/2099	0	0	0	0	Condition	ICD10CM
	45535778	S72.043M	Displaced fracture of base of neck of unspecified femur, subsequent encounter for open fracture type I or II with nonunion	7-char billing code	Non-Standard	12/31/1969	12/30/2099	0	0	0	0	Condition	ICD10CM
	45535777	S72.043K	Displaced fracture of base of neck of unspecified femur, subsequent encounter for closed fracture with nonunion	7-char billing code	Non-Standard	12/31/1969	12/30/2099	0	0	0	0	Condition	ICD10CM
	45535776	S72.043J	Displaced fracture of base of neck of unspecified femur, subsequent encounter for open fracture type IIIA, IIIB, or IIIC with delayed healing	7-char billing code	Non-Standard	12/31/1969	12/30/2099	0	0	0	0	Condition	ICD10CM
	45535775	S72.043C	Displaced fracture of base of neck of unspecified femur, initial encounter for open fracture type IIIA, IIIB, or IIIC	7-char billing code	Non-Standard	12/31/1969	12/30/2099	0	0	0	0	Condition	ICD10CM
	45535774	S72.042P	Displaced fracture of base of neck of left femur, subsequent encounter for closed fracture with malunion	7-char billing code	Non-Standard	12/31/1969	12/30/2099	0	0	0	0	Condition	ICD10CM
	45535773	S72.042A	Displaced fracture of base of neck of left femur, initial encounter for closed fracture	7-char billing code	Non-Standard	12/31/1969	12/30/2099	0	0	0	0	Condition	ICD10CM
	45535772	S72.041C	Displaced fracture of base of neck of right femur, initial encounter for open fracture type IIIA, IIIB, or IIIC	7-char billing code	Non-Standard	12/31/1969	12/30/2099	0	0	0	0	Condition	ICD10CM
	45535771	S72.035P	Nondisplaced midcervical fracture of left femur, subsequent encounter for closed fracture with malunion	7-char billing code	Non-Standard	12/31/1969	12/30/2099	0	0	0	0	Condition	ICD10CM
	45535769	S72.032K	Displaced midcervical fracture of left femur, subsequent encounter for closed fracture with nonunion	7-char billing code	Non-Standard	12/31/1969	12/30/2099	0	0	0	0	Condition	ICD10CM
	45535767	S72.031K	Displaced midcervical fracture of right femur, subsequent encounter for closed fracture with nonunion	7-char billing code	Non-Standard	12/31/1969	12/30/2099	0	0	0	0	Condition	ICD10CM
	45535765	S72.025S	Nondisplaced fracture of epiphysis (separation) (upper) of left femur, sequela	7-char billing code	Non-Standard	12/31/1969	12/30/2099	0	0	0	0	Condition	ICD10CM
	45535763	S72.025G	Nondisplaced fracture of epiphysis (separation) (upper) of left femur, subsequent encounter for closed fracture with delayed healing	7-char billing code	Non-Standard	12/31/1969	12/30/2099	0	0	0	0	Condition	ICD10CM
	45535760	S72.024K	Nondisplaced fracture of epiphysis (separation) (upper) of right femur, subsequent encounter for closed fracture with nonunion	7-char billing code	Non-Standard	12/31/1969	12/30/2099	0	0	0	0	Condition	ICD10CM
	45535758	S72.022P	Displaced fracture of epiphysis (separation) (upper) of left femur, subsequent encounter for closed fracture with malunion	7-char billing code	Non-Standard	12/31/1969	12/30/2099	0	0	0	0	Condition	ICD10CM
	45535753	S72.012D	Unspecified intracapsular fracture of left femur, subsequent encounter for closed fracture with routine healing	7-char billing code	Non-Standard	12/31/1969	12/30/2099	0	0	0	0	Condition	ICD10CM
	45535752	S72.012B	Unspecified intracapsular fracture of left femur, initial encounter for open fracture type I or II	7-char billing code	Non-Standard	12/31/1969	12/30/2099	0	0	0	0	Condition	ICD10CM
	45535751	S72.011H	Unspecified intracapsular fracture of right femur, subsequent encounter for open fracture type I or II with delayed healing	7-char billing code	Non-Standard	12/31/1969	12/30/2099	0	0	0	0	Condition	ICD10CM
	45535750	S72.009D	Fracture of unspecified part of neck of unspecified femur, subsequent encounter for closed fracture with routine healing	7-char billing code	Non-Standard	12/31/1969	12/30/2099	0	0	0	0	Condition	ICD10CM
	45535749	S72.002Q	Fracture of unspecified part of neck of left femur, subsequent encounter for open fracture type I or II with malunion	7-char billing code	Non-Standard	12/31/1969	12/30/2099	0	0	0	0	Condition	ICD10CM
	45535748	S72.002F	Fracture of unspecified part of neck of left femur, subsequent encounter for open fracture type IIIA, IIIB, or IIIC with routine healing	7-char billing code	Non-Standard	12/31/1969	12/30/2099	0	0	0	0	Condition	ICD10CM
	45535747	S72.001G	Fracture of unspecified part of neck of right femur, subsequent encounter for closed fracture with delayed healing	7-char billing code	Non-Standard	12/31/1969	12/30/2099	0	0	0	0	Condition	ICD10CM
	45535746	S72.001F	Fracture of unspecified part of neck of right femur, subsequent encounter for open fracture type IIIA, IIIB, or IIIC with routine healing	7-char billing code	Non-Standard	12/31/1969	12/30/2099	0	0	0	0	Condition	ICD10CM
	45535612	S62.91XS	Unspecified fracture of right wrist and hand, sequela	7-char billing code	Non-Standard	12/31/1969	12/30/2099	0	0	0	0	Condition	ICD10CM
	45535611	S62.91XK	Unspecified fracture of right wrist and hand, subsequent encounter for fracture with nonunion	7-char billing code	Non-Standard	12/31/1969	12/30/2099	0	0	0	0	Condition	ICD10CM
	45535610	S62.667S	Nondisplaced fracture of distal phalanx of left little finger, sequela	7-char billing code	Non-Standard	12/31/1969	12/30/2099	0	0	0	0	Condition	ICD10CM
	45535601	S62.644S	Nondisplaced fracture of proximal phalanx of right ring finger, sequela	7-char billing code	Non-Standard	12/31/1969	12/30/2099	0	0	0	0	Condition	ICD10CM
	45535600	S62.641S	Nondisplaced fracture of proximal phalanx of left index finger, sequela	7-char billing code	Non-Standard	12/31/1969	12/30/2099	0	0	0	0	Condition	ICD10CM
	45535598	S62.634S	Displaced fracture of distal phalanx of right ring finger, sequela	7-char billing code	Non-Standard	12/31/1969	12/30/2099	0	0	0	0	Condition	ICD10CM
	45535597	S62.631S	Displaced fracture of distal phalanx of left index finger, sequela	7-char billing code	Non-Standard	12/31/1969	12/30/2099	0	0	0	0	Condition	ICD10CM
	45535585	S62.609S	Fracture of unspecified phalanx of unspecified finger, sequela	7-char billing code	Non-Standard	12/31/1969	12/30/2099	0	0	0	0	Condition	ICD10CM
	45535580	S62.526S	Nondisplaced fracture of distal phalanx of unspecified thumb, sequela	7-char billing code	Non-Standard	12/31/1969	12/30/2099	0	0	0	0	Condition	ICD10CM
	45535555	S62.336S	Displaced fracture of neck of fifth metacarpal bone, right hand, sequela	7-char billing code	Non-Standard	12/31/1969	12/30/2099	0	0	0	0	Condition	ICD10CM
	45535550	S62.326S	Displaced fracture of shaft of fifth metacarpal bone, right hand, sequela	7-char billing code	Non-Standard	12/31/1969	12/30/2099	0	0	0	0	Condition	ICD10CM
	45535546	S62.321S	Displaced fracture of shaft of second metacarpal bone, left hand, sequela	7-char billing code	Non-Standard	12/31/1969	12/30/2099	0	0	0	0	Condition	ICD10CM
	45535536	S62.251S	Displaced fracture of neck of first metacarpal bone, right hand, sequela	7-char billing code	Non-Standard	12/31/1969	12/30/2099	0	0	0	0	Condition	ICD10CM
	45535533	S62.231S	Other displaced fracture of base of first metacarpal bone, right hand, sequela	7-char billing code	Non-Standard	12/31/1969	12/30/2099	0	0	0	0	Condition	ICD10CM
	45535526	S62.221S	Displaced Rolando's fracture, right hand, sequela	7-char billing code	Non-Standard	12/31/1969	12/30/2099	0	0	0	0	Condition	ICD10CM
	45535525	S62.211S	Bennett's fracture, right hand, sequela	7-char billing code	Non-Standard	12/31/1969	12/30/2099	0	0	0	0	Condition	ICD10CM
	45535517	S62.176K	Nondisplaced fracture of trapezium [larger multangular], unspecified wrist, subsequent encounter for fracture with nonunion	7-char billing code	Non-Standard	12/31/1969	12/30/2099	0	0	0	0	Condition	ICD10CM
	45535516	S62.175G	Nondisplaced fracture of trapezium [larger multangular], left wrist, subsequent encounter for fracture with delayed healing	7-char billing code	Non-Standard	12/31/1969	12/30/2099	0	0	0	0	Condition	ICD10CM
	45535515	S62.174K	Nondisplaced fracture of trapezium [larger multangular], right wrist, subsequent encounter for fracture with nonunion	7-char billing code	Non-Standard	12/31/1969	12/30/2099	0	0	0	0	Condition	ICD10CM
	45535507	S62.122K	Displaced fracture of lunate [semilunar], left wrist, subsequent encounter for fracture with nonunion	7-char billing code	Non-Standard	12/31/1969	12/30/2099	0	0	0	0	Condition	ICD10CM
	45535505	S62.112P	Displaced fracture of triquetrum [cuneiform] bone, left wrist, subsequent encounter for fracture with malunion	7-char billing code	Non-Standard	12/31/1969	12/30/2099	0	0	0	0	Condition	ICD10CM
	45535504	S62.112D	Displaced fracture of triquetrum [cuneiform] bone, left wrist, subsequent encounter for fracture with routine healing	7-char billing code	Non-Standard	12/31/1969	12/30/2099	0	0	0	0	Condition	ICD10CM
	45535502	S62.035G	Nondisplaced fracture of proximal third of navicular [scaphoid] bone of left wrist, subsequent encounter for fracture with delayed healing	7-char billing code	Non-Standard	12/31/1969	12/30/2099	0	0	0	0	Condition	ICD10CM
	45535501	S62.032G	Displaced fracture of proximal third of navicular [scaphoid] bone of left wrist, subsequent encounter for fracture with delayed healing	7-char billing code	Non-Standard	12/31/1969	12/30/2099	0	0	0	0	Condition	ICD10CM
	45535500	S62.031D	Displaced fracture of proximal third of navicular [scaphoid] bone of right wrist, subsequent encounter for fracture with routine healing	7-char billing code	Non-Standard	12/31/1969	12/30/2099	0	0	0	0	Condition	ICD10CM
	45535499	S62.026D	Nondisplaced fracture of middle third of navicular [scaphoid] bone of unspecified wrist, subsequent encounter for fracture with routine healing	7-char billing code	Non-Standard	12/31/1969	12/30/2099	0	0	0	0	Condition	ICD10CM
	45535498	S62.025K	Nondisplaced fracture of middle third of navicular [scaphoid] bone of left wrist, subsequent encounter for fracture with nonunion	7-char billing code	Non-Standard	12/31/1969	12/30/2099	0	0	0	0	Condition	ICD10CM
	45535496	S62.013A	Displaced fracture of distal pole of navicular [scaphoid] bone of unspecified wrist, initial encounter for closed fracture	7-char billing code	Non-Standard	12/31/1969	12/30/2099	0	0	0	0	Condition	ICD10CM
	45535495	S62.012G	Displaced fracture of distal pole of navicular [scaphoid] bone of left wrist, subsequent encounter for fracture with delayed healing	7-char billing code	Non-Standard	12/31/1969	12/30/2099	0	0	0	0	Condition	ICD10CM
	45534000	M84.553P	Pathological fracture in neoplastic disease, unspecified femur, subsequent encounter for fracture with malunion	7-char billing code	Non-Standard	12/31/1969	12/30/2099	0	0	0	0	Condition	ICD10CM
	45533990	M84.453A	Pathological fracture, unspecified femur, initial encounter for fracture	7-char billing code	Non-Standard	12/31/1969	12/30/2099	0	0	0	0	Condition	ICD10CM
	45533989	M84.452S	Pathological fracture, left femur, sequela	7-char billing code	Non-Standard	12/31/1969	12/30/2099	0	0	0	0	Condition	ICD10CM
	45533957	M80.852S	Other osteoporosis with current pathological fracture, left femur, sequela	7-char billing code	Non-Standard	12/31/1969	12/30/2099	0	0	0	0	Condition	ICD10CM
	45533956	M80.852K	Other osteoporosis with current pathological fracture, left femur, subsequent encounter for fracture with nonunion	7-char billing code	Non-Standard	12/31/1969	12/30/2099	0	0	0	0	Condition	ICD10CM
	45533948	M80.059K	Age-related osteoporosis with current pathological fracture, unspecified femur, subsequent encounter for fracture with nonunion	7-char billing code	Non-Standard	12/31/1969	12/30/2099	0	0	0	0	Condition	ICD10CM
	45533947	M80.051K	Age-related osteoporosis with current pathological fracture, right femur, subsequent encounter for fracture with nonunion	7-char billing code	Non-Standard	12/31/1969	12/30/2099	0	0	0	0	Condition	ICD10CM
	45533946	M80.051D	Age-related osteoporosis with current pathological fracture, right femur, subsequent encounter for fracture with routine healing	7-char billing code	Non-Standard	12/31/1969	12/30/2099	0	0	0	0	Condition	ICD10CM
	37200831	M97.02XS	Periprosthetic fracture around internal prosthetic left hip joint, sequela	7-char billing code	Non-Standard	12/31/2016	12/30/2099	0	0	0	0	Condition	ICD10CM
	37200830	M97.02XD	Periprosthetic fracture around internal prosthetic left hip joint, subsequent encounter	7-char billing code	Non-Standard	12/31/2016	12/30/2099	0	0	0	0	Condition	ICD10CM
	37200829	M97.02XA	Periprosthetic fracture around internal prosthetic left hip joint, initial encounter	7-char billing code	Non-Standard	12/31/2016	12/30/2099	0	0	0	0	Condition	ICD10CM
	37200828	M97.02	Periprosthetic fracture around internal prosthetic left hip joint	5-char nonbill code	Non-Standard	12/31/2016	12/30/2099	0	0	0	0	Condition	ICD10CM
	37200827	M97.01XS	Periprosthetic fracture around internal prosthetic right hip joint, sequela	7-char billing code	Non-Standard	12/31/2016	12/30/2099	0	0	0	0	Condition	ICD10CM
	37200826	M97.01XD	Periprosthetic fracture around internal prosthetic right hip joint, subsequent encounter	7-char billing code	Non-Standard	12/31/2016	12/30/2099	0	0	0	0	Condition	ICD10CM
	37200825	M97.01XA	Periprosthetic fracture around internal prosthetic right hip joint, initial encounter	7-char billing code	Non-Standard	12/31/2016	12/30/2099	0	0	0	0	Condition	ICD10CM
	37200824	M97.01	Periprosthetic fracture around internal prosthetic right hip joint	5-char nonbill code	Non-Standard	12/31/2016	12/30/2099	0	0	0	0	Condition	ICD10CM
	37200823	M97.0	Periprosthetic fracture around internal prosthetic hip joint	4-char nonbill code	Non-Standard	12/31/2016	12/30/2099	0	0	0	0	Condition	ICD10CM
	37200815	M84.759P	Complete oblique atypical femoral fracture, unspecified leg, subsequent encounter for fracture with malunion	7-char billing code	Non-Standard	12/31/2016	12/30/2099	0	0	0	0	Condition	ICD10CM
	37200814	M84.759K	Complete oblique atypical femoral fracture, unspecified leg, subsequent encounter for fracture with nonunion	7-char billing code	Non-Standard	12/31/2016	12/30/2099	0	0	0	0	Condition	ICD10CM
	37200813	M84.759G	Complete oblique atypical femoral fracture, unspecified leg, subsequent encounter for fracture with delayed healing	7-char billing code	Non-Standard	12/31/2016	12/30/2099	0	0	0	0	Condition	ICD10CM
	37200812	M84.759D	Complete oblique atypical femoral fracture, unspecified leg, subsequent encounter for fracture with routine healing	7-char billing code	Non-Standard	12/31/2016	12/30/2099	0	0	0	0	Condition	ICD10CM
	37200811	M84.759A	Complete oblique atypical femoral fracture, unspecified leg, initial encounter for fracture	7-char billing code	Non-Standard	12/31/2016	12/30/2099	0	0	0	0	Condition	ICD10CM
	37200810	M84.759	Complete oblique atypical femoral fracture, unspecified leg	6-char nonbill code	Non-Standard	12/31/2016	12/30/2099	0	0	0	0	Condition	ICD10CM
	37200808	M84.758P	Complete oblique atypical femoral fracture, left leg, subsequent encounter for fracture with malunion	7-char billing code	Non-Standard	12/31/2016	12/30/2099	0	0	0	0	Condition	ICD10CM
	37200807	M84.758K	Complete oblique atypical femoral fracture, left leg, subsequent encounter for fracture with nonunion	7-char billing code	Non-Standard	12/31/2016	12/30/2099	0	0	0	0	Condition	ICD10CM
	37200806	M84.758G	Complete oblique atypical femoral fracture, left leg, subsequent encounter for fracture with delayed healing	7-char billing code	Non-Standard	12/31/2016	12/30/2099	0	0	0	0	Condition	ICD10CM
	37200805	M84.758D	Complete oblique atypical femoral fracture, left leg, subsequent encounter for fracture with routine healing	7-char billing code	Non-Standard	12/31/2016	12/30/2099	0	0	0	0	Condition	ICD10CM
	37200804	M84.758A	Complete oblique atypical femoral fracture, left leg, initial encounter for fracture	7-char billing code	Non-Standard	12/31/2016	12/30/2099	0	0	0	0	Condition	ICD10CM
	37200803	M84.758	Complete oblique atypical femoral fracture, left leg	6-char nonbill code	Non-Standard	12/31/2016	12/30/2099	0	0	0	0	Condition	ICD10CM
	37200801	M84.757P	Complete oblique atypical femoral fracture, right leg, subsequent encounter for fracture with malunion	7-char billing code	Non-Standard	12/31/2016	12/30/2099	0	0	0	0	Condition	ICD10CM
	37200800	M84.757K	Complete oblique atypical femoral fracture, right leg, subsequent encounter for fracture with nonunion	7-char billing code	Non-Standard	12/31/2016	12/30/2099	0	0	0	0	Condition	ICD10CM
	37200799	M84.757G	Complete oblique atypical femoral fracture, right leg, subsequent encounter for fracture with delayed healing	7-char billing code	Non-Standard	12/31/2016	12/30/2099	0	0	0	0	Condition	ICD10CM
	37200798	M84.757D	Complete oblique atypical femoral fracture, right leg, subsequent encounter for fracture with routine healing	7-char billing code	Non-Standard	12/31/2016	12/30/2099	0	0	0	0	Condition	ICD10CM
	37200797	M84.757A	Complete oblique atypical femoral fracture, right leg, initial encounter for fracture	7-char billing code	Non-Standard	12/31/2016	12/30/2099	0	0	0	0	Condition	ICD10CM
	37200796	M84.757	Complete oblique atypical femoral fracture, right leg	6-char nonbill code	Non-Standard	12/31/2016	12/30/2099	0	0	0	0	Condition	ICD10CM
	37200794	M84.756P	Complete transverse atypical femoral fracture, unspecified leg, subsequent encounter for fracture with malunion	7-char billing code	Non-Standard	12/31/2016	12/30/2099	0	0	0	0	Condition	ICD10CM
	37200793	M84.756K	Complete transverse atypical femoral fracture, unspecified leg, subsequent encounter for fracture with nonunion	7-char billing code	Non-Standard	12/31/2016	12/30/2099	0	0	0	0	Condition	ICD10CM
	37200792	M84.756G	Complete transverse atypical femoral fracture, unspecified leg, subsequent encounter for fracture with delayed healing	7-char billing code	Non-Standard	12/31/2016	12/30/2099	0	0	0	0	Condition	ICD10CM
	37200791	M84.756D	Complete transverse atypical femoral fracture, unspecified leg, subsequent encounter for fracture with routine healing	7-char billing code	Non-Standard	12/31/2016	12/30/2099	0	0	0	0	Condition	ICD10CM
	37200790	M84.756A	Complete transverse atypical femoral fracture, unspecified leg, initial encounter for fracture	7-char billing code	Non-Standard	12/31/2016	12/30/2099	0	0	0	0	Condition	ICD10CM
	37200789	M84.756	Complete transverse atypical femoral fracture, unspecified leg	6-char nonbill code	Non-Standard	12/31/2016	12/30/2099	0	0	0	0	Condition	ICD10CM
	37200787	M84.755P	Complete transverse atypical femoral fracture, left leg, subsequent encounter for fracture with malunion	7-char billing code	Non-Standard	12/31/2016	12/30/2099	0	0	0	0	Condition	ICD10CM
	37200786	M84.755K	Complete transverse atypical femoral fracture, left leg, subsequent encounter for fracture with nonunion	7-char billing code	Non-Standard	12/31/2016	12/30/2099	0	0	0	0	Condition	ICD10CM
	37200785	M84.755G	Complete transverse atypical femoral fracture, left leg, subsequent encounter for fracture with delayed healing	7-char billing code	Non-Standard	12/31/2016	12/30/2099	0	0	0	0	Condition	ICD10CM
	37200784	M84.755D	Complete transverse atypical femoral fracture, left leg, subsequent encounter for fracture with routine healing	7-char billing code	Non-Standard	12/31/2016	12/30/2099	0	0	0	0	Condition	ICD10CM
	37200783	M84.755A	Complete transverse atypical femoral fracture, left leg, initial encounter for fracture	7-char billing code	Non-Standard	12/31/2016	12/30/2099	0	0	0	0	Condition	ICD10CM
	37200782	M84.755	Complete transverse atypical femoral fracture, left leg	6-char nonbill code	Non-Standard	12/31/2016	12/30/2099	0	0	0	0	Condition	ICD10CM
	37200780	M84.754P	Complete transverse atypical femoral fracture, right leg, subsequent encounter for fracture with malunion	7-char billing code	Non-Standard	12/31/2016	12/30/2099	0	0	0	0	Condition	ICD10CM
	37200779	M84.754K	Complete transverse atypical femoral fracture, right leg, subsequent encounter for fracture with nonunion	7-char billing code	Non-Standard	12/31/2016	12/30/2099	0	0	0	0	Condition	ICD10CM
	37200778	M84.754G	Complete transverse atypical femoral fracture, right leg, subsequent encounter for fracture with delayed healing	7-char billing code	Non-Standard	12/31/2016	12/30/2099	0	0	0	0	Condition	ICD10CM
	37200777	M84.754D	Complete transverse atypical femoral fracture, right leg, subsequent encounter for fracture with routine healing	7-char billing code	Non-Standard	12/31/2016	12/30/2099	0	0	0	0	Condition	ICD10CM
	37200776	M84.754A	Complete transverse atypical femoral fracture, right leg, initial encounter for fracture	7-char billing code	Non-Standard	12/31/2016	12/30/2099	0	0	0	0	Condition	ICD10CM
	37200775	M84.754	Complete transverse atypical femoral fracture, right leg	6-char nonbill code	Non-Standard	12/31/2016	12/30/2099	0	0	0	0	Condition	ICD10CM
	37200773	M84.753P	Incomplete atypical femoral fracture, unspecified leg, subsequent encounter for fracture with malunion	7-char billing code	Non-Standard	12/31/2016	12/30/2099	0	0	0	0	Condition	ICD10CM
	37200772	M84.753K	Incomplete atypical femoral fracture, unspecified leg, subsequent encounter for fracture with nonunion	7-char billing code	Non-Standard	12/31/2016	12/30/2099	0	0	0	0	Condition	ICD10CM
	37200771	M84.753G	Incomplete atypical femoral fracture, unspecified leg, subsequent encounter for fracture with delayed healing	7-char billing code	Non-Standard	12/31/2016	12/30/2099	0	0	0	0	Condition	ICD10CM
	37200770	M84.753D	Incomplete atypical femoral fracture, unspecified leg, subsequent encounter for fracture with routine healing	7-char billing code	Non-Standard	12/31/2016	12/30/2099	0	0	0	0	Condition	ICD10CM
	37200769	M84.753A	Incomplete atypical femoral fracture, unspecified leg, initial encounter for fracture	7-char billing code	Non-Standard	12/31/2016	12/30/2099	0	0	0	0	Condition	ICD10CM
	37200768	M84.753	Incomplete atypical femoral fracture, unspecified leg	6-char nonbill code	Non-Standard	12/31/2016	12/30/2099	0	0	0	0	Condition	ICD10CM
	37200766	M84.752P	Incomplete atypical femoral fracture, left leg, subsequent encounter for fracture with malunion	7-char billing code	Non-Standard	12/31/2016	12/30/2099	0	0	0	0	Condition	ICD10CM
	37200765	M84.752K	Incomplete atypical femoral fracture, left leg, subsequent encounter for fracture with nonunion	7-char billing code	Non-Standard	12/31/2016	12/30/2099	0	0	0	0	Condition	ICD10CM
	37200764	M84.752G	Incomplete atypical femoral fracture, left leg, subsequent encounter for fracture with delayed healing	7-char billing code	Non-Standard	12/31/2016	12/30/2099	0	0	0	0	Condition	ICD10CM
	37200763	M84.752D	Incomplete atypical femoral fracture, left leg, subsequent encounter for fracture with routine healing	7-char billing code	Non-Standard	12/31/2016	12/30/2099	0	0	0	0	Condition	ICD10CM
	37200762	M84.752A	Incomplete atypical femoral fracture, left leg, initial encounter for fracture	7-char billing code	Non-Standard	12/31/2016	12/30/2099	0	0	0	0	Condition	ICD10CM
	37200761	M84.752	Incomplete atypical femoral fracture, left leg	6-char nonbill code	Non-Standard	12/31/2016	12/30/2099	0	0	0	0	Condition	ICD10CM
	37200759	M84.751P	Incomplete atypical femoral fracture, right leg, subsequent encounter for fracture with malunion	7-char billing code	Non-Standard	12/31/2016	12/30/2099	0	0	0	0	Condition	ICD10CM
	37200758	M84.751K	Incomplete atypical femoral fracture, right leg, subsequent encounter for fracture with nonunion	7-char billing code	Non-Standard	12/31/2016	12/30/2099	0	0	0	0	Condition	ICD10CM
	37200757	M84.751G	Incomplete atypical femoral fracture, right leg, subsequent encounter for fracture with delayed healing	7-char billing code	Non-Standard	12/31/2016	12/30/2099	0	0	0	0	Condition	ICD10CM
	37200756	M84.751D	Incomplete atypical femoral fracture, right leg, subsequent encounter for fracture with routine healing	7-char billing code	Non-Standard	12/31/2016	12/30/2099	0	0	0	0	Condition	ICD10CM
	37200755	M84.751A	Incomplete atypical femoral fracture, right leg, initial encounter for fracture	7-char billing code	Non-Standard	12/31/2016	12/30/2099	0	0	0	0	Condition	ICD10CM
	37200754	M84.751	Incomplete atypical femoral fracture, right leg	6-char nonbill code	Non-Standard	12/31/2016	12/30/2099	0	0	0	0	Condition	ICD10CM
	37200752	M84.750P	Atypical femoral fracture, unspecified, subsequent encounter for fracture with malunion	7-char billing code	Non-Standard	12/31/2016	12/30/2099	0	0	0	0	Condition	ICD10CM
	37200751	M84.750K	Atypical femoral fracture, unspecified, subsequent encounter for fracture with nonunion	7-char billing code	Non-Standard	12/31/2016	12/30/2099	0	0	0	0	Condition	ICD10CM
	37200750	M84.750G	Atypical femoral fracture, unspecified, subsequent encounter for fracture with delayed healing	7-char billing code	Non-Standard	12/31/2016	12/30/2099	0	0	0	0	Condition	ICD10CM
	37200749	M84.750D	Atypical femoral fracture, unspecified, subsequent encounter for fracture with routine healing	7-char billing code	Non-Standard	12/31/2016	12/30/2099	0	0	0	0	Condition	ICD10CM
	37200748	M84.750A	Atypical femoral fracture, unspecified, initial encounter for fracture	7-char billing code	Non-Standard	12/31/2016	12/30/2099	0	0	0	0	Condition	ICD10CM
	37200747	M84.750	Atypical femoral fracture, unspecified	6-char nonbill code	Non-Standard	12/31/2016	12/30/2099	0	0	0	0	Condition	ICD10CM
	37200746	M84.75	Atypical femoral fracture	5-char nonbill code	Non-Standard	12/31/2016	12/30/2099	0	0	0	0	Condition	ICD10CM
	1573778	S79.19	Other physeal fracture of lower end of femur	5-char nonbill code	Non-Standard	12/31/2011	12/30/2099	0	0	0	0	Condition	ICD10CM
	1573777	S79.14	Salter-Harris Type IV physeal fracture of lower end of femur	5-char nonbill code	Non-Standard	12/31/2011	12/30/2099	0	0	0	0	Condition	ICD10CM
	1573776	S79.13	Salter-Harris Type III physeal fracture of lower end of femur	5-char nonbill code	Non-Standard	12/31/2011	12/30/2099	0	0	0	0	Condition	ICD10CM
	1573775	S79.12	Salter-Harris Type II physeal fracture of lower end of femur	5-char nonbill code	Non-Standard	12/31/2011	12/30/2099	0	0	0	0	Condition	ICD10CM
	1573774	S79.11	Salter-Harris Type I physeal fracture of lower end of femur	5-char nonbill code	Non-Standard	12/31/2011	12/30/2099	0	0	0	0	Condition	ICD10CM
	1573773	S79.10	Unspecified physeal fracture of lower end of femur	5-char nonbill code	Non-Standard	12/31/2011	12/30/2099	0	0	0	0	Condition	ICD10CM
	1573772	S79.1	Physeal fracture of lower end of femur	4-char nonbill code	Non-Standard	12/31/2011	12/30/2099	0	0	0	0	Condition	ICD10CM
	1573771	S79.09	Other physeal fracture of upper end of femur	5-char nonbill code	Non-Standard	12/31/2011	12/30/2099	0	0	0	0	Condition	ICD10CM
	1573770	S79.01	Salter-Harris Type I physeal fracture of upper end of femur	5-char nonbill code	Non-Standard	12/31/2011	12/30/2099	0	0	0	0	Condition	ICD10CM
	1573769	S79.00	Unspecified physeal fracture of upper end of femur	5-char nonbill code	Non-Standard	12/31/2011	12/30/2099	0	0	0	0	Condition	ICD10CM
	1573768	S79.0	Physeal fracture of upper end of femur	4-char nonbill code	Non-Standard	12/31/2011	12/30/2099	0	0	0	0	Condition	ICD10CM
	1573678	S72.9	Unspecified fracture of femur	4-char nonbill code	Non-Standard	12/31/2011	12/30/2099	0	0	0	0	Condition	ICD10CM
	1573677	S72.8X	Other fracture of femur	5-char nonbill code	Non-Standard	12/31/2011	12/30/2099	0	0	0	0	Condition	ICD10CM
	1573676	S72.8	Other fracture of femur	4-char nonbill code	Non-Standard	12/31/2011	12/30/2099	0	0	0	0	Condition	ICD10CM
	1573675	S72.49	Other fracture of lower end of femur	5-char nonbill code	Non-Standard	12/31/2011	12/30/2099	0	0	0	0	Condition	ICD10CM
	1573674	S72.47	Torus fracture of lower end of femur	5-char nonbill code	Non-Standard	12/31/2011	12/30/2099	0	0	0	0	Condition	ICD10CM
	1573671	S72.44	Fracture of lower epiphysis (separation) of femur	5-char nonbill code	Non-Standard	12/31/2011	12/30/2099	0	0	0	0	Condition	ICD10CM
	1573667	S72.40	Unspecified fracture of lower end of femur	5-char nonbill code	Non-Standard	12/31/2011	12/30/2099	0	0	0	0	Condition	ICD10CM
	1573666	S72.4	Fracture of lower end of femur	4-char nonbill code	Non-Standard	12/31/2011	12/30/2099	0	0	0	0	Condition	ICD10CM
	1573665	S72.39	Other fracture of shaft of femur	5-char nonbill code	Non-Standard	12/31/2011	12/30/2099	0	0	0	0	Condition	ICD10CM
	1573664	S72.36	Segmental fracture of shaft of femur	5-char nonbill code	Non-Standard	12/31/2011	12/30/2099	0	0	0	0	Condition	ICD10CM
	1573663	S72.35	Comminuted fracture of shaft of femur	5-char nonbill code	Non-Standard	12/31/2011	12/30/2099	0	0	0	0	Condition	ICD10CM
	1573662	S72.34	Spiral fracture of shaft of femur	5-char nonbill code	Non-Standard	12/31/2011	12/30/2099	0	0	0	0	Condition	ICD10CM
	1573661	S72.33	Oblique fracture of shaft of femur	5-char nonbill code	Non-Standard	12/31/2011	12/30/2099	0	0	0	0	Condition	ICD10CM
	1573660	S72.32	Transverse fracture of shaft of femur	5-char nonbill code	Non-Standard	12/31/2011	12/30/2099	0	0	0	0	Condition	ICD10CM
	1573659	S72.30	Unspecified fracture of shaft of femur	5-char nonbill code	Non-Standard	12/31/2011	12/30/2099	0	0	0	0	Condition	ICD10CM
	1573658	S72.3	Fracture of shaft of femur	4-char nonbill code	Non-Standard	12/31/2011	12/30/2099	0	0	0	0	Condition	ICD10CM
	1573656	S72.13	Apophyseal fracture of femur	5-char nonbill code	Non-Standard	12/31/2011	12/30/2099	0	0	0	0	Condition	ICD10CM
	1573651	S72.09	Other fracture of head and neck of femur	5-char nonbill code	Non-Standard	12/31/2011	12/30/2099	0	0	0	0	Condition	ICD10CM
	1573650	S72.06	Articular fracture of head of femur	5-char nonbill code	Non-Standard	12/31/2011	12/30/2099	0	0	0	0	Condition	ICD10CM
	1573649	S72.05	Unspecified fracture of head of femur	5-char nonbill code	Non-Standard	12/31/2011	12/30/2099	0	0	0	0	Condition	ICD10CM
	1573646	S72.02	Fracture of epiphysis (separation) (upper) of femur	5-char nonbill code	Non-Standard	12/31/2011	12/30/2099	0	0	0	0	Condition	ICD10CM
	1573644	S72.00	Fracture of unspecified part of neck of femur	5-char nonbill code	Non-Standard	12/31/2011	12/30/2099	0	0	0	0	Condition	ICD10CM
	1573643	S72.0	Fracture of head and neck of femur	4-char nonbill code	Non-Standard	12/31/2011	12/30/2099	0	0	0	0	Condition	ICD10CM
	1573642	S72	Fracture of femur	3-char nonbill code	Non-Standard	12/31/2011	12/30/2099	0	0	0	0	Condition	ICD10CM
	1573437	S62.9	Unspecified fracture of wrist and hand	4-char nonbill code	Non-Standard	12/31/2011	12/30/2099	0	0	0	0	Condition	ICD10CM
	1573406	S62.17	Fracture of trapezium [larger multangular]	5-char nonbill code	Non-Standard	12/31/2011	12/30/2099	0	0	0	0	Condition	ICD10CM
	1573402	S62.12	Fracture of lunate [semilunar]	5-char nonbill code	Non-Standard	12/31/2011	12/30/2099	0	0	0	0	Condition	ICD10CM
	1573401	S62.11	Fracture of triquetrum [cuneiform] bone of wrist	5-char nonbill code	Non-Standard	12/31/2011	12/30/2099	0	0	0	0	Condition	ICD10CM
	1573398	S62.03	Fracture of proximal third of navicular [scaphoid] bone of wrist	5-char nonbill code	Non-Standard	12/31/2011	12/30/2099	0	0	0	0	Condition	ICD10CM
	1573397	S62.02	Fracture of middle third of navicular [scaphoid] bone of wrist	5-char nonbill code	Non-Standard	12/31/2011	12/30/2099	0	0	0	0	Condition	ICD10CM
	1573396	S62.01	Fracture of distal pole of navicular [scaphoid] bone of wrist	5-char nonbill code	Non-Standard	12/31/2011	12/30/2099	0	0	0	0	Condition	ICD10CM
	1573395	S62.00	Unspecified fracture of navicular [scaphoid] bone of wrist	5-char nonbill code	Non-Standard	12/31/2011	12/30/2099	0	0	0	0	Condition	ICD10CM
	1573394	S62.0	Fracture of navicular [scaphoid] bone of wrist	4-char nonbill code	Non-Standard	12/31/2011	12/30/2099	0	0	0	0	Condition	ICD10CM
	1573393	S62	Fracture at wrist and hand level	3-char nonbill code	Non-Standard	12/31/2011	12/30/2099	0	0	0	0	Condition	ICD10CM
	1571453	M96.66	Fracture of femur following insertion of orthopedic implant, joint prosthesis, or bone plate	5-char nonbill code	Non-Standard	12/31/2011	12/30/2099	0	0	0	0	Condition	ICD10CM
	1571082	M80.85	Other osteoporosis with current pathological fracture, femur	5-char nonbill code	Non-Standard	12/31/2011	12/30/2099	0	0	0	0	Condition	ICD10CM
	1571074	M80.05	Age-related osteoporosis with current pathological fracture, femur	5-char nonbill code	Non-Standard	12/31/2011	12/30/2099	0	0	0	0	Condition	ICD10CM
	15209	S79.199	Other physeal fracture of lower end of unspecified femur	6-char nonbill code	Non-Standard	12/31/2013	12/30/2099	0	0	0	0	Condition	ICD10CM
	15208	S79.192	Other physeal fracture of lower end of left femur	6-char nonbill code	Non-Standard	12/31/2013	12/30/2099	0	0	0	0	Condition	ICD10CM
	15207	S79.191	Other physeal fracture of lower end of right femur	6-char nonbill code	Non-Standard	12/31/2013	12/30/2099	0	0	0	0	Condition	ICD10CM
	15206	S79.149	Salter-Harris Type IV physeal fracture of lower end of unspecified femur	6-char nonbill code	Non-Standard	12/31/2013	12/30/2099	0	0	0	0	Condition	ICD10CM
	15205	S79.142	Salter-Harris Type IV physeal fracture of lower end of left femur	6-char nonbill code	Non-Standard	12/31/2013	12/30/2099	0	0	0	0	Condition	ICD10CM
	15204	S79.141	Salter-Harris Type IV physeal fracture of lower end of right femur	6-char nonbill code	Non-Standard	12/31/2013	12/30/2099	0	0	0	0	Condition	ICD10CM
	15203	S79.139	Salter-Harris Type III physeal fracture of lower end of unspecified femur	6-char nonbill code	Non-Standard	12/31/2013	12/30/2099	0	0	0	0	Condition	ICD10CM
	15202	S79.132	Salter-Harris Type III physeal fracture of lower end of left femur	6-char nonbill code	Non-Standard	12/31/2013	12/30/2099	0	0	0	0	Condition	ICD10CM
	15201	S79.131	Salter-Harris Type III physeal fracture of lower end of right femur	6-char nonbill code	Non-Standard	12/31/2013	12/30/2099	0	0	0	0	Condition	ICD10CM
	15200	S79.129	Salter-Harris Type II physeal fracture of lower end of unspecified femur	6-char nonbill code	Non-Standard	12/31/2013	12/30/2099	0	0	0	0	Condition	ICD10CM
	15199	S79.122	Salter-Harris Type II physeal fracture of lower end of left femur	6-char nonbill code	Non-Standard	12/31/2013	12/30/2099	0	0	0	0	Condition	ICD10CM
	15198	S79.121	Salter-Harris Type II physeal fracture of lower end of right femur	6-char nonbill code	Non-Standard	12/31/2013	12/30/2099	0	0	0	0	Condition	ICD10CM
	15197	S79.119	Salter-Harris Type I physeal fracture of lower end of unspecified femur	6-char nonbill code	Non-Standard	12/31/2013	12/30/2099	0	0	0	0	Condition	ICD10CM
	15196	S79.112	Salter-Harris Type I physeal fracture of lower end of left femur	6-char nonbill code	Non-Standard	12/31/2013	12/30/2099	0	0	0	0	Condition	ICD10CM
	15195	S79.111	Salter-Harris Type I physeal fracture of lower end of right femur	6-char nonbill code	Non-Standard	12/31/2013	12/30/2099	0	0	0	0	Condition	ICD10CM
	15194	S79.109	Unspecified physeal fracture of lower end of unspecified femur	6-char nonbill code	Non-Standard	12/31/2013	12/30/2099	0	0	0	0	Condition	ICD10CM
	15193	S79.102	Unspecified physeal fracture of lower end of left femur	6-char nonbill code	Non-Standard	12/31/2013	12/30/2099	0	0	0	0	Condition	ICD10CM
	15192	S79.101	Unspecified physeal fracture of lower end of right femur	6-char nonbill code	Non-Standard	12/31/2013	12/30/2099	0	0	0	0	Condition	ICD10CM
	15191	S79.099	Other physeal fracture of upper end of unspecified femur	6-char nonbill code	Non-Standard	12/31/2013	12/30/2099	0	0	0	0	Condition	ICD10CM
	15190	S79.092	Other physeal fracture of upper end of left femur	6-char nonbill code	Non-Standard	12/31/2013	12/30/2099	0	0	0	0	Condition	ICD10CM
	15189	S79.091	Other physeal fracture of upper end of right femur	6-char nonbill code	Non-Standard	12/31/2013	12/30/2099	0	0	0	0	Condition	ICD10CM
	15188	S79.019	Salter-Harris Type I physeal fracture of upper end of unspecified femur	6-char nonbill code	Non-Standard	12/31/2013	12/30/2099	0	0	0	0	Condition	ICD10CM
	15187	S79.012	Salter-Harris Type I physeal fracture of upper end of left femur	6-char nonbill code	Non-Standard	12/31/2013	12/30/2099	0	0	0	0	Condition	ICD10CM
	15186	S79.011	Salter-Harris Type I physeal fracture of upper end of right femur	6-char nonbill code	Non-Standard	12/31/2013	12/30/2099	0	0	0	0	Condition	ICD10CM
	15185	S79.009	Unspecified physeal fracture of upper end of unspecified femur	6-char nonbill code	Non-Standard	12/31/2013	12/30/2099	0	0	0	0	Condition	ICD10CM
	15184	S79.002	Unspecified physeal fracture of upper end of left femur	6-char nonbill code	Non-Standard	12/31/2013	12/30/2099	0	0	0	0	Condition	ICD10CM
	15183	S79.001	Unspecified physeal fracture of upper end of right femur	6-char nonbill code	Non-Standard	12/31/2013	12/30/2099	0	0	0	0	Condition	ICD10CM
	14972	S72.92	Unspecified fracture of left femur	5-char nonbill code	Non-Standard	12/31/2013	12/30/2099	0	0	0	0	Condition	ICD10CM
	14971	S72.91	Unspecified fracture of right femur	5-char nonbill code	Non-Standard	12/31/2013	12/30/2099	0	0	0	0	Condition	ICD10CM
	14970	S72.90	Unspecified fracture of unspecified femur	5-char nonbill code	Non-Standard	12/31/2013	12/30/2099	0	0	0	0	Condition	ICD10CM
	14969	S72.8X9	Other fracture of unspecified femur	6-char nonbill code	Non-Standard	12/31/2013	12/30/2099	0	0	0	0	Condition	ICD10CM
	14968	S72.8X2	Other fracture of left femur	6-char nonbill code	Non-Standard	12/31/2013	12/30/2099	0	0	0	0	Condition	ICD10CM
	14967	S72.8X1	Other fracture of right femur	6-char nonbill code	Non-Standard	12/31/2013	12/30/2099	0	0	0	0	Condition	ICD10CM
	14966	S72.499	Other fracture of lower end of unspecified femur	6-char nonbill code	Non-Standard	12/31/2013	12/30/2099	0	0	0	0	Condition	ICD10CM
	14965	S72.492	Other fracture of lower end of left femur	6-char nonbill code	Non-Standard	12/31/2013	12/30/2099	0	0	0	0	Condition	ICD10CM
	14964	S72.491	Other fracture of lower end of right femur	6-char nonbill code	Non-Standard	12/31/2013	12/30/2099	0	0	0	0	Condition	ICD10CM
	14963	S72.479	Torus fracture of lower end of unspecified femur	6-char nonbill code	Non-Standard	12/31/2013	12/30/2099	0	0	0	0	Condition	ICD10CM
	14962	S72.472	Torus fracture of lower end of left femur	6-char nonbill code	Non-Standard	12/31/2013	12/30/2099	0	0	0	0	Condition	ICD10CM
	14961	S72.471	Torus fracture of lower end of right femur	6-char nonbill code	Non-Standard	12/31/2013	12/30/2099	0	0	0	0	Condition	ICD10CM
	14948	S72.446	Nondisplaced fracture of lower epiphysis (separation) of unspecified femur	6-char nonbill code	Non-Standard	12/31/2013	12/30/2099	0	0	0	0	Condition	ICD10CM
	14947	S72.445	Nondisplaced fracture of lower epiphysis (separation) of left femur	6-char nonbill code	Non-Standard	12/31/2013	12/30/2099	0	0	0	0	Condition	ICD10CM
	14946	S72.444	Nondisplaced fracture of lower epiphysis (separation) of right femur	6-char nonbill code	Non-Standard	12/31/2013	12/30/2099	0	0	0	0	Condition	ICD10CM
	14945	S72.443	Displaced fracture of lower epiphysis (separation) of unspecified femur	6-char nonbill code	Non-Standard	12/31/2013	12/30/2099	0	0	0	0	Condition	ICD10CM
	14944	S72.442	Displaced fracture of lower epiphysis (separation) of left femur	6-char nonbill code	Non-Standard	12/31/2013	12/30/2099	0	0	0	0	Condition	ICD10CM
	14943	S72.441	Displaced fracture of lower epiphysis (separation) of right femur	6-char nonbill code	Non-Standard	12/31/2013	12/30/2099	0	0	0	0	Condition	ICD10CM
	14924	S72.409	Unspecified fracture of lower end of unspecified femur	6-char nonbill code	Non-Standard	12/31/2013	12/30/2099	0	0	0	0	Condition	ICD10CM
	14923	S72.402	Unspecified fracture of lower end of left femur	6-char nonbill code	Non-Standard	12/31/2013	12/30/2099	0	0	0	0	Condition	ICD10CM
	14922	S72.401	Unspecified fracture of lower end of right femur	6-char nonbill code	Non-Standard	12/31/2013	12/30/2099	0	0	0	0	Condition	ICD10CM
	14921	S72.399	Other fracture of shaft of unspecified femur	6-char nonbill code	Non-Standard	12/31/2013	12/30/2099	0	0	0	0	Condition	ICD10CM
	14920	S72.392	Other fracture of shaft of left femur	6-char nonbill code	Non-Standard	12/31/2013	12/30/2099	0	0	0	0	Condition	ICD10CM
	14919	S72.391	Other fracture of shaft of right femur	6-char nonbill code	Non-Standard	12/31/2013	12/30/2099	0	0	0	0	Condition	ICD10CM
	14918	S72.366	Nondisplaced segmental fracture of shaft of unspecified femur	6-char nonbill code	Non-Standard	12/31/2013	12/30/2099	0	0	0	0	Condition	ICD10CM
	14917	S72.365	Nondisplaced segmental fracture of shaft of left femur	6-char nonbill code	Non-Standard	12/31/2013	12/30/2099	0	0	0	0	Condition	ICD10CM
	14916	S72.364	Nondisplaced segmental fracture of shaft of right femur	6-char nonbill code	Non-Standard	12/31/2013	12/30/2099	0	0	0	0	Condition	ICD10CM
	14915	S72.363	Displaced segmental fracture of shaft of unspecified femur	6-char nonbill code	Non-Standard	12/31/2013	12/30/2099	0	0	0	0	Condition	ICD10CM
	14914	S72.362	Displaced segmental fracture of shaft of left femur	6-char nonbill code	Non-Standard	12/31/2013	12/30/2099	0	0	0	0	Condition	ICD10CM
	14913	S72.361	Displaced segmental fracture of shaft of right femur	6-char nonbill code	Non-Standard	12/31/2013	12/30/2099	0	0	0	0	Condition	ICD10CM
	14912	S72.356	Nondisplaced comminuted fracture of shaft of unspecified femur	6-char nonbill code	Non-Standard	12/31/2013	12/30/2099	0	0	0	0	Condition	ICD10CM
	14911	S72.355	Nondisplaced comminuted fracture of shaft of left femur	6-char nonbill code	Non-Standard	12/31/2013	12/30/2099	0	0	0	0	Condition	ICD10CM
	14910	S72.354	Nondisplaced comminuted fracture of shaft of right femur	6-char nonbill code	Non-Standard	12/31/2013	12/30/2099	0	0	0	0	Condition	ICD10CM
	14909	S72.353	Displaced comminuted fracture of shaft of unspecified femur	6-char nonbill code	Non-Standard	12/31/2013	12/30/2099	0	0	0	0	Condition	ICD10CM
	14908	S72.352	Displaced comminuted fracture of shaft of left femur	6-char nonbill code	Non-Standard	12/31/2013	12/30/2099	0	0	0	0	Condition	ICD10CM
	14907	S72.351	Displaced comminuted fracture of shaft of right femur	6-char nonbill code	Non-Standard	12/31/2013	12/30/2099	0	0	0	0	Condition	ICD10CM
	14906	S72.346	Nondisplaced spiral fracture of shaft of unspecified femur	6-char nonbill code	Non-Standard	12/31/2013	12/30/2099	0	0	0	0	Condition	ICD10CM
	14905	S72.345	Nondisplaced spiral fracture of shaft of left femur	6-char nonbill code	Non-Standard	12/31/2013	12/30/2099	0	0	0	0	Condition	ICD10CM
	14904	S72.344	Nondisplaced spiral fracture of shaft of right femur	6-char nonbill code	Non-Standard	12/31/2013	12/30/2099	0	0	0	0	Condition	ICD10CM
	14903	S72.343	Displaced spiral fracture of shaft of unspecified femur	6-char nonbill code	Non-Standard	12/31/2013	12/30/2099	0	0	0	0	Condition	ICD10CM
	14902	S72.342	Displaced spiral fracture of shaft of left femur	6-char nonbill code	Non-Standard	12/31/2013	12/30/2099	0	0	0	0	Condition	ICD10CM
	14901	S72.341	Displaced spiral fracture of shaft of right femur	6-char nonbill code	Non-Standard	12/31/2013	12/30/2099	0	0	0	0	Condition	ICD10CM
	14900	S72.336	Nondisplaced oblique fracture of shaft of unspecified femur	6-char nonbill code	Non-Standard	12/31/2013	12/30/2099	0	0	0	0	Condition	ICD10CM
	14899	S72.335	Nondisplaced oblique fracture of shaft of left femur	6-char nonbill code	Non-Standard	12/31/2013	12/30/2099	0	0	0	0	Condition	ICD10CM
	14898	S72.334	Nondisplaced oblique fracture of shaft of right femur	6-char nonbill code	Non-Standard	12/31/2013	12/30/2099	0	0	0	0	Condition	ICD10CM
	14897	S72.333	Displaced oblique fracture of shaft of unspecified femur	6-char nonbill code	Non-Standard	12/31/2013	12/30/2099	0	0	0	0	Condition	ICD10CM
	14896	S72.332	Displaced oblique fracture of shaft of left femur	6-char nonbill code	Non-Standard	12/31/2013	12/30/2099	0	0	0	0	Condition	ICD10CM
	14895	S72.331	Displaced oblique fracture of shaft of right femur	6-char nonbill code	Non-Standard	12/31/2013	12/30/2099	0	0	0	0	Condition	ICD10CM
	14894	S72.326	Nondisplaced transverse fracture of shaft of unspecified femur	6-char nonbill code	Non-Standard	12/31/2013	12/30/2099	0	0	0	0	Condition	ICD10CM
	14893	S72.325	Nondisplaced transverse fracture of shaft of left femur	6-char nonbill code	Non-Standard	12/31/2013	12/30/2099	0	0	0	0	Condition	ICD10CM
	14892	S72.324	Nondisplaced transverse fracture of shaft of right femur	6-char nonbill code	Non-Standard	12/31/2013	12/30/2099	0	0	0	0	Condition	ICD10CM
	14891	S72.323	Displaced transverse fracture of shaft of unspecified femur	6-char nonbill code	Non-Standard	12/31/2013	12/30/2099	0	0	0	0	Condition	ICD10CM
	14890	S72.322	Displaced transverse fracture of shaft of left femur	6-char nonbill code	Non-Standard	12/31/2013	12/30/2099	0	0	0	0	Condition	ICD10CM
	14889	S72.321	Displaced transverse fracture of shaft of right femur	6-char nonbill code	Non-Standard	12/31/2013	12/30/2099	0	0	0	0	Condition	ICD10CM
	14888	S72.309	Unspecified fracture of shaft of unspecified femur	6-char nonbill code	Non-Standard	12/31/2013	12/30/2099	0	0	0	0	Condition	ICD10CM
	14887	S72.302	Unspecified fracture of shaft of left femur	6-char nonbill code	Non-Standard	12/31/2013	12/30/2099	0	0	0	0	Condition	ICD10CM
	14886	S72.301	Unspecified fracture of shaft of right femur	6-char nonbill code	Non-Standard	12/31/2013	12/30/2099	0	0	0	0	Condition	ICD10CM
	14873	S72.136	Nondisplaced apophyseal fracture of unspecified femur	6-char nonbill code	Non-Standard	12/31/2013	12/30/2099	0	0	0	0	Condition	ICD10CM
	14872	S72.135	Nondisplaced apophyseal fracture of left femur	6-char nonbill code	Non-Standard	12/31/2013	12/30/2099	0	0	0	0	Condition	ICD10CM
	14871	S72.134	Nondisplaced apophyseal fracture of right femur	6-char nonbill code	Non-Standard	12/31/2013	12/30/2099	0	0	0	0	Condition	ICD10CM
	14870	S72.133	Displaced apophyseal fracture of unspecified femur	6-char nonbill code	Non-Standard	12/31/2013	12/30/2099	0	0	0	0	Condition	ICD10CM
	14869	S72.132	Displaced apophyseal fracture of left femur	6-char nonbill code	Non-Standard	12/31/2013	12/30/2099	0	0	0	0	Condition	ICD10CM
	14868	S72.131	Displaced apophyseal fracture of right femur	6-char nonbill code	Non-Standard	12/31/2013	12/30/2099	0	0	0	0	Condition	ICD10CM
	14852	S72.099	Other fracture of head and neck of unspecified femur	6-char nonbill code	Non-Standard	12/31/2013	12/30/2099	0	0	0	0	Condition	ICD10CM
	14851	S72.092	Other fracture of head and neck of left femur	6-char nonbill code	Non-Standard	12/31/2013	12/30/2099	0	0	0	0	Condition	ICD10CM
	14850	S72.091	Other fracture of head and neck of right femur	6-char nonbill code	Non-Standard	12/31/2013	12/30/2099	0	0	0	0	Condition	ICD10CM
	14849	S72.066	Nondisplaced articular fracture of head of unspecified femur	6-char nonbill code	Non-Standard	12/31/2013	12/30/2099	0	0	0	0	Condition	ICD10CM
	14848	S72.065	Nondisplaced articular fracture of head of left femur	6-char nonbill code	Non-Standard	12/31/2013	12/30/2099	0	0	0	0	Condition	ICD10CM
	14847	S72.064	Nondisplaced articular fracture of head of right femur	6-char nonbill code	Non-Standard	12/31/2013	12/30/2099	0	0	0	0	Condition	ICD10CM
	14846	S72.063	Displaced articular fracture of head of unspecified femur	6-char nonbill code	Non-Standard	12/31/2013	12/30/2099	0	0	0	0	Condition	ICD10CM
	14845	S72.062	Displaced articular fracture of head of left femur	6-char nonbill code	Non-Standard	12/31/2013	12/30/2099	0	0	0	0	Condition	ICD10CM
	14844	S72.061	Displaced articular fracture of head of right femur	6-char nonbill code	Non-Standard	12/31/2013	12/30/2099	0	0	0	0	Condition	ICD10CM
	14843	S72.059	Unspecified fracture of head of unspecified femur	6-char nonbill code	Non-Standard	12/31/2013	12/30/2099	0	0	0	0	Condition	ICD10CM
	14842	S72.052	Unspecified fracture of head of left femur	6-char nonbill code	Non-Standard	12/31/2013	12/30/2099	0	0	0	0	Condition	ICD10CM
	14841	S72.051	Unspecified fracture of head of right femur	6-char nonbill code	Non-Standard	12/31/2013	12/30/2099	0	0	0	0	Condition	ICD10CM
	14828	S72.026	Nondisplaced fracture of epiphysis (separation) (upper) of unspecified femur	6-char nonbill code	Non-Standard	12/31/2013	12/30/2099	0	0	0	0	Condition	ICD10CM
	14827	S72.025	Nondisplaced fracture of epiphysis (separation) (upper) of left femur	6-char nonbill code	Non-Standard	12/31/2013	12/30/2099	0	0	0	0	Condition	ICD10CM
	14826	S72.024	Nondisplaced fracture of epiphysis (separation) (upper) of right femur	6-char nonbill code	Non-Standard	12/31/2013	12/30/2099	0	0	0	0	Condition	ICD10CM
	14825	S72.023	Displaced fracture of epiphysis (separation) (upper) of unspecified femur	6-char nonbill code	Non-Standard	12/31/2013	12/30/2099	0	0	0	0	Condition	ICD10CM
	14824	S72.022	Displaced fracture of epiphysis (separation) (upper) of left femur	6-char nonbill code	Non-Standard	12/31/2013	12/30/2099	0	0	0	0	Condition	ICD10CM
	14823	S72.021	Displaced fracture of epiphysis (separation) (upper) of right femur	6-char nonbill code	Non-Standard	12/31/2013	12/30/2099	0	0	0	0	Condition	ICD10CM
	14819	S72.009	Fracture of unspecified part of neck of unspecified femur	6-char nonbill code	Non-Standard	12/31/2013	12/30/2099	0	0	0	0	Condition	ICD10CM
	14818	S72.002	Fracture of unspecified part of neck of left femur	6-char nonbill code	Non-Standard	12/31/2013	12/30/2099	0	0	0	0	Condition	ICD10CM
	14817	S72.001	Fracture of unspecified part of neck of right femur	6-char nonbill code	Non-Standard	12/31/2013	12/30/2099	0	0	0	0	Condition	ICD10CM
	14017	S62.92	Unspecified fracture of left wrist and hand	5-char nonbill code	Non-Standard	12/31/2013	12/30/2099	0	0	0	0	Condition	ICD10CM
	14016	S62.91	Unspecified fracture of right wrist and hand	5-char nonbill code	Non-Standard	12/31/2013	12/30/2099	0	0	0	0	Condition	ICD10CM
	14015	S62.90	Unspecified fracture of unspecified wrist and hand	5-char nonbill code	Non-Standard	12/31/2013	12/30/2099	0	0	0	0	Condition	ICD10CM
	13810	S62.176	Nondisplaced fracture of trapezium [larger multangular], unspecified wrist	6-char nonbill code	Non-Standard	12/31/2013	12/30/2099	0	0	0	0	Condition	ICD10CM
	13809	S62.175	Nondisplaced fracture of trapezium [larger multangular], left wrist	6-char nonbill code	Non-Standard	12/31/2013	12/30/2099	0	0	0	0	Condition	ICD10CM
	13808	S62.174	Nondisplaced fracture of trapezium [larger multangular], right wrist	6-char nonbill code	Non-Standard	12/31/2013	12/30/2099	0	0	0	0	Condition	ICD10CM
	13807	S62.173	Displaced fracture of trapezium [larger multangular], unspecified wrist	6-char nonbill code	Non-Standard	12/31/2013	12/30/2099	0	0	0	0	Condition	ICD10CM
	13806	S62.172	Displaced fracture of trapezium [larger multangular], left wrist	6-char nonbill code	Non-Standard	12/31/2013	12/30/2099	0	0	0	0	Condition	ICD10CM
	13805	S62.171	Displaced fracture of trapezium [larger multangular], right wrist	6-char nonbill code	Non-Standard	12/31/2013	12/30/2099	0	0	0	0	Condition	ICD10CM
	13780	S62.126	Nondisplaced fracture of lunate [semilunar], unspecified wrist	6-char nonbill code	Non-Standard	12/31/2013	12/30/2099	0	0	0	0	Condition	ICD10CM
	13779	S62.125	Nondisplaced fracture of lunate [semilunar], left wrist	6-char nonbill code	Non-Standard	12/31/2013	12/30/2099	0	0	0	0	Condition	ICD10CM
	13778	S62.124	Nondisplaced fracture of lunate [semilunar], right wrist	6-char nonbill code	Non-Standard	12/31/2013	12/30/2099	0	0	0	0	Condition	ICD10CM
	13777	S62.123	Displaced fracture of lunate [semilunar], unspecified wrist	6-char nonbill code	Non-Standard	12/31/2013	12/30/2099	0	0	0	0	Condition	ICD10CM
	13776	S62.122	Displaced fracture of lunate [semilunar], left wrist	6-char nonbill code	Non-Standard	12/31/2013	12/30/2099	0	0	0	0	Condition	ICD10CM
	13775	S62.121	Displaced fracture of lunate [semilunar], right wrist	6-char nonbill code	Non-Standard	12/31/2013	12/30/2099	0	0	0	0	Condition	ICD10CM
	13774	S62.116	Nondisplaced fracture of triquetrum [cuneiform] bone, unspecified wrist	6-char nonbill code	Non-Standard	12/31/2013	12/30/2099	0	0	0	0	Condition	ICD10CM
	13773	S62.115	Nondisplaced fracture of triquetrum [cuneiform] bone, left wrist	6-char nonbill code	Non-Standard	12/31/2013	12/30/2099	0	0	0	0	Condition	ICD10CM
	13772	S62.114	Nondisplaced fracture of triquetrum [cuneiform] bone, right wrist	6-char nonbill code	Non-Standard	12/31/2013	12/30/2099	0	0	0	0	Condition	ICD10CM
	13771	S62.113	Displaced fracture of triquetrum [cuneiform] bone, unspecified wrist	6-char nonbill code	Non-Standard	12/31/2013	12/30/2099	0	0	0	0	Condition	ICD10CM
	13770	S62.112	Displaced fracture of triquetrum [cuneiform] bone, left wrist	6-char nonbill code	Non-Standard	12/31/2013	12/30/2099	0	0	0	0	Condition	ICD10CM
	13769	S62.111	Displaced fracture of triquetrum [cuneiform] bone, right wrist	6-char nonbill code	Non-Standard	12/31/2013	12/30/2099	0	0	0	0	Condition	ICD10CM
	13765	S62.036	Nondisplaced fracture of proximal third of navicular [scaphoid] bone of unspecified wrist	6-char nonbill code	Non-Standard	12/31/2013	12/30/2099	0	0	0	0	Condition	ICD10CM
	13764	S62.035	Nondisplaced fracture of proximal third of navicular [scaphoid] bone of left wrist	6-char nonbill code	Non-Standard	12/31/2013	12/30/2099	0	0	0	0	Condition	ICD10CM
	13763	S62.034	Nondisplaced fracture of proximal third of navicular [scaphoid] bone of right wrist	6-char nonbill code	Non-Standard	12/31/2013	12/30/2099	0	0	0	0	Condition	ICD10CM
	13762	S62.033	Displaced fracture of proximal third of navicular [scaphoid] bone of unspecified wrist	6-char nonbill code	Non-Standard	12/31/2013	12/30/2099	0	0	0	0	Condition	ICD10CM
	13761	S62.032	Displaced fracture of proximal third of navicular [scaphoid] bone of left wrist	6-char nonbill code	Non-Standard	12/31/2013	12/30/2099	0	0	0	0	Condition	ICD10CM
	13760	S62.031	Displaced fracture of proximal third of navicular [scaphoid] bone of right wrist	6-char nonbill code	Non-Standard	12/31/2013	12/30/2099	0	0	0	0	Condition	ICD10CM
	13759	S62.026	Nondisplaced fracture of middle third of navicular [scaphoid] bone of unspecified wrist	6-char nonbill code	Non-Standard	12/31/2013	12/30/2099	0	0	0	0	Condition	ICD10CM
	13758	S62.025	Nondisplaced fracture of middle third of navicular [scaphoid] bone of left wrist	6-char nonbill code	Non-Standard	12/31/2013	12/30/2099	0	0	0	0	Condition	ICD10CM
	13757	S62.024	Nondisplaced fracture of middle third of navicular [scaphoid] bone of right wrist	6-char nonbill code	Non-Standard	12/31/2013	12/30/2099	0	0	0	0	Condition	ICD10CM
	13756	S62.023	Displaced fracture of middle third of navicular [scaphoid] bone of unspecified wrist	6-char nonbill code	Non-Standard	12/31/2013	12/30/2099	0	0	0	0	Condition	ICD10CM
	13755	S62.022	Displaced fracture of middle third of navicular [scaphoid] bone of left wrist	6-char nonbill code	Non-Standard	12/31/2013	12/30/2099	0	0	0	0	Condition	ICD10CM
	13754	S62.021	Displaced fracture of middle third of navicular [scaphoid] bone of right wrist	6-char nonbill code	Non-Standard	12/31/2013	12/30/2099	0	0	0	0	Condition	ICD10CM
	13753	S62.016	Nondisplaced fracture of distal pole of navicular [scaphoid] bone of unspecified wrist	6-char nonbill code	Non-Standard	12/31/2013	12/30/2099	0	0	0	0	Condition	ICD10CM
	13752	S62.015	Nondisplaced fracture of distal pole of navicular [scaphoid] bone of left wrist	6-char nonbill code	Non-Standard	12/31/2013	12/30/2099	0	0	0	0	Condition	ICD10CM
	13751	S62.014	Nondisplaced fracture of distal pole of navicular [scaphoid] bone of right wrist	6-char nonbill code	Non-Standard	12/31/2013	12/30/2099	0	0	0	0	Condition	ICD10CM
	13750	S62.013	Displaced fracture of distal pole of navicular [scaphoid] bone of unspecified wrist	6-char nonbill code	Non-Standard	12/31/2013	12/30/2099	0	0	0	0	Condition	ICD10CM
	13749	S62.012	Displaced fracture of distal pole of navicular [scaphoid] bone of left wrist	6-char nonbill code	Non-Standard	12/31/2013	12/30/2099	0	0	0	0	Condition	ICD10CM
	13748	S62.011	Displaced fracture of distal pole of navicular [scaphoid] bone of right wrist	6-char nonbill code	Non-Standard	12/31/2013	12/30/2099	0	0	0	0	Condition	ICD10CM
	13747	S62.009	Unspecified fracture of navicular [scaphoid] bone of unspecified wrist	6-char nonbill code	Non-Standard	12/31/2013	12/30/2099	0	0	0	0	Condition	ICD10CM
	13746	S62.002	Unspecified fracture of navicular [scaphoid] bone of left wrist	6-char nonbill code	Non-Standard	12/31/2013	12/30/2099	0	0	0	0	Condition	ICD10CM
	13745	S62.001	Unspecified fracture of navicular [scaphoid] bone of right wrist	6-char nonbill code	Non-Standard	12/31/2013	12/30/2099	0	0	0	0	Condition	ICD10CM
	10005	M84.653	Pathological fracture in other disease, unspecified femur	6-char nonbill code	Non-Standard	12/31/2013	12/30/2099	0	0	0	0	Condition	ICD10CM
	10004	M84.652	Pathological fracture in other disease, left femur	6-char nonbill code	Non-Standard	12/31/2013	12/30/2099	0	0	0	0	Condition	ICD10CM
	10003	M84.651	Pathological fracture in other disease, right femur	6-char nonbill code	Non-Standard	12/31/2013	12/30/2099	0	0	0	0	Condition	ICD10CM
	9973	M84.553	Pathological fracture in neoplastic disease, unspecified femur	6-char nonbill code	Non-Standard	12/31/2013	12/30/2099	0	0	0	0	Condition	ICD10CM
	9972	M84.552	Pathological fracture in neoplastic disease, left femur	6-char nonbill code	Non-Standard	12/31/2013	12/30/2099	0	0	0	0	Condition	ICD10CM
	9971	M84.551	Pathological fracture in neoplastic disease, right femur	6-char nonbill code	Non-Standard	12/31/2013	12/30/2099	0	0	0	0	Condition	ICD10CM
	9937	M84.453	Pathological fracture, unspecified femur	6-char nonbill code	Non-Standard	12/31/2013	12/30/2099	0	0	0	0	Condition	ICD10CM
	9936	M84.452	Pathological fracture, left femur	6-char nonbill code	Non-Standard	12/31/2013	12/30/2099	0	0	0	0	Condition	ICD10CM
	9935	M84.451	Pathological fracture, right femur	6-char nonbill code	Non-Standard	12/31/2013	12/30/2099	0	0	0	0	Condition	ICD10CM
	9871	M80.859	Other osteoporosis with current pathological fracture, unspecified femur	6-char nonbill code	Non-Standard	12/31/2013	12/30/2099	0	0	0	0	Condition	ICD10CM
	9870	M80.852	Other osteoporosis with current pathological fracture, left femur	6-char nonbill code	Non-Standard	12/31/2013	12/30/2099	0	0	0	0	Condition	ICD10CM
	9869	M80.851	Other osteoporosis with current pathological fracture, right femur	6-char nonbill code	Non-Standard	12/31/2013	12/30/2099	0	0	0	0	Condition	ICD10CM
	9848	M80.059	Age-related osteoporosis with current pathological fracture, unspecified femur	6-char nonbill code	Non-Standard	12/31/2013	12/30/2099	0	0	0	0	Condition	ICD10CM
	9847	M80.052	Age-related osteoporosis with current pathological fracture, left femur	6-char nonbill code	Non-Standard	12/31/2013	12/30/2099	0	0	0	0	Condition	ICD10CM
	9846	M80.051	Age-related osteoporosis with current pathological fracture, right femur	6-char nonbill code	Non-Standard	12/31/2013	12/30/2099	0	0	0	0	Condition	ICD10CM
